# Characterising the effects of genetic liability to autoimmune conditions on pregnancy outcomes using Mendelian Randomization

**DOI:** 10.1101/2025.08.12.25333479

**Authors:** Elisabeth Aiton, Nancy S McBride, Gemma L Clayton, Ana Goncalves Soares, Tom Bond, Qian Yang, Charikleia Chatzigeorgiou, Jane West, Benjamin G Faber, Katherine Birchenall, Christy Burden, Maria C Magnus, Deborah A Lawlor, Maria Carolina Borges

**Affiliations:** Population Health Sciences, Bristol Medical School, University of Bristol, UK; MRC Integrative Epidemiology Unit at the University of Bristol, Bristol, UK; Department of Endocrine and Metabolic Diseases, Shanghai Institute of Endocrine and Metabolic Diseases, Ruijin Hospital, Shanghai Jiao Tong University School of Medicine, Shanghai, China; Shanghai National Clinical Research Center for Metabolic Diseases, Key Laboratory for Endocrine and Metabolic Diseases of the National Health Commission of the PR China, Shanghai Key Laboratory for Endocrine Tumor, Lifecycle Health Management Center, Ruijin Hospital, Shanghai Jiao Tong University School of Medicine, Shanghai, China; School of Medicine and Population Health, University of Sheffield, UK; Musculoskeletal Research Unit, University of Bristol, UK; Department of Obstetrics and Gynaecology, St Michael’s Hospital, Bristol, UK; Translational Health Sciences, Bristol Medical School, University of Bristol, Bristol, UK; School of Medicine and Public Health, Hunter Medical Research Institute, University of Newcastle, Australia; Centre for Fertility and Health, Norwegian Institute of Public Health, Oslo, Norway

**Keywords:** Autoimmune conditions, causality, genetic, Mendelian randomization, pregnancy

## Abstract

**Background:** Autoimmune conditions are common in women of reproductive age. They are associated with increased risk of adverse pregnancy outcomes; whether this is causal is unclear. Our aim was to explore the effects of autoimmune condition liability on pregnancy outcomes.

**Methods:** We conducted two-sample Mendelian randomization (MR) to estimate effects of liability to ten autoimmune conditions on nine primary and seven secondary pregnancy outcomes. We used data from the MR-PREG collaboration including up to 934,566 pregnancies. Main analyses used the inverse variance weighted method; sensitivity analyses were used to explore bias due to pleiotropic variants and fetal genetics.

**Findings:** We found evidence for 14 effects of autoimmune condition liability on primary pregnancy outcomes that were robust across sensitivity analyses. Higher liability to Hashimoto’s thyroiditis was protective against large for gestational age and increased risks of hypertensive disorders of pregnancy (HDP), preterm birth (PTB), and neonatal intensive care unit (NICU) admission. For instance, risk of PTB increased by 6% (OR=1.06 (95%CI: 1.02, 1.11)) per doubling in log odds of Hashimoto’s thyroiditis. Liability to type 1 diabetes increased risks of HDP and NICU admission, as well as gestational diabetes mellitus (GDM) and stillbirth.

Liability to rheumatoid arthritis increased risks of NICU admission, HDP, and GDM. Higher ankylosing spondylitis liability reduced risks of HDP and increased risks of low Apgar score, while systemic lupus erythematosus liability increased risks of PTB only. For multiple sclerosis, systemic sclerosis, coeliac disease, inflammatory bowel disease, and psoriasis, we did not detect any robust effects of increased liability.

**Interpretation:** We observed higher liability to Hashimoto’s thyroiditis, type 1 diabetes, and rheumatic conditions cause increased risks of adverse pregnancy outcomes, suggesting the need for enhanced antenatal monitoring of women with these conditions.

**Funding:** Wellcome Trust, UK Medical Research Council

## Supplementary tables for "Characterising the effects of genetic liability to autoimmune conditions on pregnancy outcomes using Mendelian Randomization" (part 1 of 2)

### Sheet: Contents
Contents
ST1	Characteristics of studies contributing with genetic association data on autoimmune conditions.
ST2A	MR PREG outcome definitions and sample sizes in GWAS meta-analysis, for all binary outcomes.
ST2B	MR PREG outcome definitions and sample sizes in GWAS meta-analysis, for all continuous outcomes.
ST3	Instrument strength for each autoimmune condition.
ST4	Metrics for between-SNP heterogeneity (i.e. Cochrane's Q and P-value) and directional pleiotropy (MR-Egger intercept, SE and P-value)
ST5A	Pleiotropy-robust methods and HLA excluded Mendelian randomization estimates for the effects of increased log odds of autoimmune conditions on binary pregnancy outcomes.
ST5B	Pleiotropy-robust methods and HLA excluded Mendelian randomization estimates for the effects of increased log odds of autoimmune conditions on continuous pregnancy outcomes.
ST6A	Weighted linear model Mendelian randomization effect estimates exploring fetal genetic effects on the effects of increased log odds of autoimmune conditions on binary pregnancy outcomes.
ST6B	Weighted linear model Mendelian randomization effect estimates exploring fetal genetic effects on the effects of increased log odds of autoimmune conditions on continuous pregnancy outcomes.
ST7A	Leave-one-study-out and main meta-analysis Mendelian randomization effect estimates for effects of increased log odds of autoimmune conditions on binary pregnancy outcomes.
ST7B	Leave-one-study-out and main meta-analysis Mendelian randomization effect estimates for effects of increased log odds of autoimmune conditions on continuous pregnancy outcomes.
ST8A	Leave-one-SNP-out Mendelian randomization estimates for the effects of increased log odds of autoimmune conditions on binary pregnancy outcomes.
ST8B	Leave-one-SNP-out Mendelian randomization estimates for the effects of increased log odds of autoimmune conditions on continuous pregnancy outcomes.
ST9	Phenome scan results for the three influential SNPs identified.

### Sheet: ST1 - Exposure GWAS
Supplementary Table 1 - Characteristics of studies contributing with genetic association data on autoimmune conditions. Only studies with N cases >= 5000 contributed to the analysis.
Autoimmune condition	Study	Publication year	Case definition	N cohorts	N participants	Proportion of female participants (%)	Ancestry	Genotyping chip	Imputation reference panel	Control for population structure	Model covariates	Units	PMID	Data access	Reference in full
					(cases / controls)
Addison’s disease, chronic primary adrenal insufficiency	Eriksson et al	2021	Clinical diagnosis: "i.e. low serum cortisol with a compensatory increase in plasma adrenocorticotropic hormone. In case of doubt, a corticotropin stimulation test was performed."	1	5320	Not described	European (Norway, Sweden)	Illumina Infinium Global Screening Array 1.0	Haplotype Reference Consortium	Top five principal components	Sex	log odds	33574239	https://www.ebi.ac.uk/gwas/studies/GCST90011871	Eriksson D, Røyrvik EC, Aranda-Guillén M, Berger AH, Landegren N, Artaza H, et al. GWAS for autoimmune Addison’s disease identifies multiple risk loci and highlights AIRE in disease susceptibility. Nat Commun. 2021 Feb 11;12(1):959.
					(1,223 / 4,097)
Ankylosing spondylitis	Cortes et al	2013	Modified New York criteria (1)	5	22647	Not described	European	Illumina Immunochip	1000G phase 1	Linear mixed models (FaST-LMM v1.05)	None described	log odds (mathematical explanation of transformation from linear model to liability scale at end of supplementary material)	23749187	https://gwas.mrcieu.ac.uk/datasets/ebi-a-GCST005529/	Cortes A, Hadler J, Pointon JP, Robinson PC, Karaderi T, Leo P, et al. Identification of multiple risk variants for ankylosing spondylitis through high-density genotyping of immune-related loci. Nat Genet. 2013 Jul;45(7):730–8.
					(9,069 / 13,578)
Coeliac disease	Trynka et al	2011	"diagnosed according to standard clinical criteria, compatible serology and, in all cases, small intestinal biopsy"	7	24269	Not described	European (97%; see Table 1)	Illumina Immunochip	1000G pilot	Stratification only, no statistical adjustments described	Sex, study site	log odds	22057235	https://gwas.mrcieu.ac.uk/datasets/ieu-a-1058/	Trynka G, Hunt KA, Bockett NA, Romanos J, Mistry V, Szperl A, et al. Dense genotyping identifies and localizes multiple common and rare variant association signals in celiac disease. Nat Genet. 2011 Dec;43(12):1193–201.
					(12,041 / 12,228)
Graves' disease	Zhou et al	2018	PheCode 242	1	393289	Not described	European (UK)	UK Biobank Axoim Array	Haplotype Reference Consortium	Principal components 1-4, linear mixed model (SAIGE)	Sex, birth year	log odds	30104761	https://www.ebi.ac.uk/gwas/studies/GCST90435688	Zhou W, Nielsen JB, Fritsche LG, Dey R, Gabrielsen ME, Wolford BN, et al. Efficiently controlling for case-control imbalance and sample relatedness in large-scale genetic association studies. Nat Genet. 2018 Sep;50(9):1335–41.
					(1,860 / 391,429)
Hashimoto's thyroiditis	Sakaue et al	2021	ICD10: E06.3, phecode: 245.21, FinnGenn endpoint: HYPOTHYROIDISM	2	395640	46.3%	European (British and Finnish)	"Applied Biosystems UK BiLEVE Axiom Array or the Applied Biosystems UK Biobank Axiom Array"	"combination of the Haplotype Reference Consortium, UK10K and 1000 Genomes Project Phase 3 reference panels"	Generalized linear mixed model (SAIGE v.0.37) and top 20 principal components of ancestry	age, age2, sex, age × sex, age2 × sex and the top 20 principal components	log odds	34594039	https://gwas.mrcieu.ac.uk/datasets/ebi-a-GCST90018855/	Sakaue S, Kanai M, Tanigawa Y, Karjalainen J, Kurki M, Koshiba S, et al. A cross-population atlas of genetic associations for 220 human phenotypes. Nat Genet. 2021 Oct;53(10):1415–24.
					(15, 654 / 379,986)
Inflammatory bowel disease	Liu et al	2023	FinnGen: ICD codes, De Lange International IBD Genetics Consortium 2017: "diagnosed using accepted endoscopic, histopathological and radiological criteria"	2 published GWAS	65642	Not described	European (British and Finnish)	FinnGenn: Illumina and Affymetrix, De Lange International IBD Genetics Consortium 2017: Human Core Exome v12.1	FinnGen: SISu v4.2 reference panel., De Lange International IBD Genetics Consortium 2017:1000G phase 3 v5	top 10 principal components of ancestry	Not described	log odds	26192919	https://gwas.mrcieu.ac.uk/datasets/ieu-a-294/	Liu Z, Liu R, Gao H, Jung S, Gao X, Sun R, et al. Genetic architecture of the inflammatory bowel diseases across East Asian and European ancestries. Nat Genet. 2023 May;55(5):796–806.
					(31,665 / 33,977)
Multiple sclerosis	International Multiple Sclerosis Genetics Consortium (IMSGC)	2019	Clinical diagnosis or ICD-9 code 340, and IMSGC & Wellcome Trust Case Control Consortium 2 2011 definitions	2 new, 1 previously pulished GWAS	115803	59.2%	European	Illumina 610k, Illumina 660k, Illumina Human Omni Express, IMSGC & Wellcome Trust Case Control Consortium 2 2011: Illumina	1000G Phase Ia	IMSGC & Wellcome Trust Case Control Consortium 2 2011 used a linear mixed model. For new data, non-MHC genome adjusted for top 5 principal components of ancestry	Not described	log odds	31604244	https://gwas.mrcieu.ac.uk/datasets/ieu-b-18/	International Multiple Sclerosis Genetics Consortium, Patsopoulos NA, Baranzini SE, Santaniello A, Shoostari P, Cotsapas C, et al. Multiple sclerosis genomic map implicates peripheral immune cells and microglia in susceptibility. Science. 2019 Sep 27;365(6460):eaav7188.
					(47,429, 68,374)
Myasthenia gravis	Chia et al	2022	“The diagnosis of myasthenia gravis was based on standard clinical criteria of characteristic fatigable weakness and electrophysiological and/or pharmacological abnormalities and confirmed by the presence of anti-acetylcholine receptor antibodies”	2 (and additional 1 for replication)	38243	47.2% cases	European (US, Italy, UK replication)	HumanOmniExpress arrays (Illumina Inc), UK BiLEVE Axiom or UK Biobank Axiom	TopMed	principal components (number not given)	age, sex	log odds	35074870	https://www.ebi.ac.uk/gwas/studies/GCST90093061	Chia R, Saez-Atienzar S, Murphy N, Chiò A, Blauwendraat C, International Myasthenia Gravis Genomics Consortium, et al. Identification of genetic risk loci and prioritization of genes and pathways for myasthenia gravis: a genome-wide association study. Proc Natl Acad Sci U S A. 2022 Feb 1;119(5):e2108672119.
					(1,873 / 36,370)
Pernicious anaemia	Glanville at al	2021	ICD-10 D51.0 and/or self-report	1	325629	71%	European (UK)	UK BiLEVE Axiom or UK Biobank Axiom	Haplotype Reference Consortium, merged UK10K and 1000 Genomes phase 3 reference panels	six principal components	genotyping batch, and assessment cente	log odds	34278373	https://www.ebi.ac.uk/gwas/studies/GCST90014450	Glanville KP, Coleman JRI, O’Reilly PF, Galloway J, Lewis CM. Investigating Pleiotropy Between Depression and Autoimmune Diseases Using the UK Biobank. Biol Psychiatry Glob Open Sci. 2021 Jun;1(1):48–58.
					(1,555 / 324,074)
Primary biliary cholangitis, primary biliary cirrhosis	Cordell et al	2015	Clinical diagnosis according to American Association for the Study of Liver Diseases criteria	3	13239	Not described	European (Canada, Italy, USA)	Illumina HumanHap370 BeadChip, Illumina 550 K bead array, Illumina Human610-Quad BeadChip, Illumina 1M-duo array	HapMap3 CEU+TSI	principal components that differed between cases and controls were included as covariates	Not described	log odds	26394269	https://gwas.mrcieu.ac.uk/datasets/ebi-a-GCST003129/	Cordell HJ, Han Y, Mells GF, Li Y, Hirschfield GM, Greene CS, et al. International genome-wide meta-analysis identifies new primary biliary cirrhosis risk loci and targetable pathogenic pathways. Nat Commun. 2015 Sep 22;6:8019.
					(2,764 / 10,475)
Psoriasis	Stuart et al	2021	Clinical diagnosis as described in (2), including psoriatic arthritis	2 new, 8 previously published cohorts	48471	Not described	European (91%); South Asian (9%)	Genome-wide for 5, Genome-wide and exome for 3, Immunochip for 2 studies (Table S1)	1000G Phase 3, r.1.1 Haplotype Reference Consortium	top principal components of ancestry (3-16, varying by cohort)	study-specific principal components and geographic cohort covariates	log odds	34927100	https://gwas.mrcieu.ac.uk/datasets/ebi-a-GCST90019017/	Stuart PE, Tsoi LC, Nair RP, Ghosh M, Kabra M, Shaiq PA, et al. Transethnic analysis of psoriasis susceptibility in South Asians and Europeans enhances fine mapping in the MHC and genome wide. HGG Adv. 2021 Nov 6;3(1):100069.
					(18,557 / 29,914)
Rheumatoid arthritis	Okada et al	2014	1987 criteria of the American College of Rheumatology	22 cohorts, of which 6 new	103638	Not described	European (72%); East Asian (28%)	Several genome-wide arrays for 15, immunochip arrays for 7 studies	1000G Phase 1	top principal components of ancestry (5 or 10, varying by cohort)	Not described	log odds	24390342	https://gwas.mrcieu.ac.uk/datasets/ieu-a-833/	Okada Y, Wu D, Trynka G, Raj T, Terao C, Ikari K, et al. Genetics of rheumatoid arthritis contributes to biology and drug discovery. Nature. 2014 Feb;506(7488):376–81.
					(29,880 / 73,758)
Sjorgen's snydrome	Taylor et al	2017	Clinical diagnosis: "relies on the following measures from clinical data that we use in our analysis: 1) presence of SSA/Ro or SSB/La autoantibodies; 2) a focus score of >1, measuring the degree of focal sialadenitis in LSG biopsy specimens; and 3) an ocular staining score (OSS) of ≥3, measuring the degree of damage due to KCS [keratoconjunctivitis sicca]"	3	2131	Not described	European (Denmark, UK, USA)	Illumina HumanOmni2.5-4v1, Illumina HumanOmni2.5M8v1-1 array	1000G	9 principal components	sex, smoking	log odds	28076899	https://www.ebi.ac.uk/gwas/studies/GCST012796	Taylor KE, Wong Q, Levine DM, McHugh C, Laurie C, Doheny K, et al. Genome‐Wide Association Analysis Reveals Genetic Heterogeneity of Sjögren’s Syndrome According to Ancestry. Arthritis Rheumatol. 2017 Jun;69(6):1294–305.
					(585 / 1,546)
Systemic lupus erythmatosus	Bentham et al	2015	"clinical features of our GWAS cohort were documented on the basis of standard American College of Rheumatology (ACR) classification criteria"	1 new cohort, meta-analysed with published GWAS	14267	Not described	European (USA, southern European)	New cohort: Illumina HumanOmni1-Quad BeadChip cases, llumina HumanOmni2.5 BeadChip controls. Previous GWAS: Illumina HumanHap550	1000G	top four principal components of ancestry	Not described	log odds	26502338	https://gwas.mrcieu.ac.uk/datasets/ebi-a-GCST003156	Bentham J, Morris DL, Graham DSC, Pinder CL, Tombleson P, Behrens TW, et al. Genetic association analyses implicate aberrant regulation of innate and adaptive immunity genes in the pathogenesis of systemic lupus erythematosus. Nat Genet. 2015 Dec;47(12):1457–64.
					(5,201 / 9,066)
Systemic sclerosis	López-Isac et al	2019	"SSc patients fulfilled the 1980 American College of Rheumatology classification criteria for this disease or the criteria proposed by LeRoy and Medsger for early-SSc" (3,4)	9 new cohorts, 5 published GWAS cohorts	26679	Not described	European	Range of genome-wide arrays (Table S1)	1000G Phase 3	top five principal components of ancestry	Sex, top 5 principal components of ancestry	log odds	31672989	https://www.ebi.ac.uk/gwas/studies/GCST009131	López-Isac E, Acosta-Herrera M, Kerick M, Assassi S, Satpathy AT, Granja J, et al. GWAS for systemic sclerosis identifies multiple risk loci and highlights fibrotic and vasculopathy pathways. Nat Commun. 2019 Oct 31;10(1):4955.
					(9,095 / 17,584)
Type 1 diabetes	Chiou et al	2021	Previous cohort definitions; ICD-10 codes in UK Biobank (controls no diabetes or autoimmune disease); T1D_STRICT in FinnGen 3([controls exldued individuals with type 2 diabetes).	21 cohorts, of which 9 new	520580	53.5%	European (British, Finnish, USA)	Genome-wide for 18, immunochip for 3 cohorts (Table S1)	TOPMed r2 panel	top four principal components of ancestry	Sex, top 4 principal components of ancestry	log odds	34012112	https://gwas.mrcieu.ac.uk/datasets/ebi-a-GCST90014023/	Chiou J, Geusz RJ, Okino ML, Han JY, Miller M, Melton R, et al. Interpreting type 1 diabetes risk with genetics and single-cell epigenomics. Nature. 2021 Jun;594(7863):398–402.
					(18,942 / 501,638)
Vasculitis	FinnGen	2021	Hospital discharge: ICD-10 — L95.8, L95.9 Cause of death: ICD-10 — L95.8, L95.9	1	207744	Not described	European (Finland)	Illumina (Illumina) and Affymetrix arrays (Thermo Fisher Scientific)	Sequencing Initiative Suomi (SISu) v.3 imputation reference panel	mixed-model logistic regression, ten principal components	sex, age, genotyping batch	log odds	36653562	https://r10.risteys.finregistry.fi/endpoints/L12_VASCULITISNAS	Kurki MI, Karjalainen J, Palta P, Sipilä TP, Kristiansson K, Donner KM, et al. FinnGen provides genetic insights from a well-phenotyped isolated population. Nature. 2023 Jan;613(7944):508–18.
					(262 / 207,482)
Vitiligo	Jin et al	2016	Clinical diagnosis	2	44266	Not described	European (USA)	Illumina Human OmniExpress BeadChips	1000 Genomes Project phase I integrated variant set version 3 (March 2012)	"To control for the effects of population stratification, we assigned cases and controls of each GWAS to homogenous clusters using GemTools60 and performed Cochran–Mantel–Haenszel (CMH) analysis to test for association for each GWAS and the combined GWAS data, with the cluster variable defined by the case–control clusters from each GWAS."	Not described	log odds	27723757	https://www.ebi.ac.uk/gwas/studies/GCST004785	Jin Y, Andersen G, Yorgov D, Ferrara TM, Ben S, Brownson KM, et al. Genome-wide association studies of autoimmune vitiligo identify 23 new risk loci and highlight key pathways and regulatory variants. Nat Genet. 2016 Nov;48(11):1418–24.
					(4,680 / 39,586 )
1000G: 1000 Genomes; HRC: Haplotype Reference Consortium
*nb. full summary statistics unavailable; independent signals provided on GWAS catalogue and in Table 1. Only bi-allelic SNPs were used since only one allele reported in Table 1.
(1) van der Linden, S., Valkenburg, H.A. & Cats, A. Evaluation of diagnostic criteria for ankylosing spondylitis. A proposal for modification of the New York criteria. Arthritis Rheum. 27, 361–368 (1984).
(2) Nair, R. P. et al. Evidence for Two Psoriasis Susceptibility Loci (HLA and 17q) and Two Novel Candidate Regions (16q and 20p) by Genome-Wide Scan. Human Molecular Genetics 6, 1349–1356 (1997).
(3) LeRoy, E. C. & Medsger, T. A. Criteria for the classification of early systemic sclerosis. The Journal of Rheumatology 28, 1573–1576 (2001).
(4) Masi, A. T. & Subcommittee For Scleroderma Criteria of the American Rheumatism Association Diagnostic and Therapeutic Criteria Committee. Preliminary criteria for the classification of systemic sclerosis (scleroderma). Arthritis & Rheumatism 23, 581–590 (1980).

### Sheet: ST2A - Binary outcome GWAS
Supplementary Table 2A - MR PREG outcome definitions and sample sizes in GWAS meta-analysis, for all binary outcomes. For further details, see collaboration profile (1).
Outcome	Outcome type	Case definition and source	Control definition	Exclusions	Overall		ALSPAC		BiB		MoBa		UK Biobank		FinnGen		GWAS
					Cases	Controls	Cases	Controls	Cases	Controls	Cases	Controls	Cases	Controls	Cases	Controls	Cases	Controls
Miscarriage	Primary	Miscarriage in the index or previous pregnancies; miscarriage in the index pregnancy was defined as fetal loss before 20 weeks gestation; miscarriage history in previous pregnancies was self-reported in questionnaires, or was abstracted from medical records	No miscarriage or stillbirth in the index or previous pregnancies	Multiple births, duplicated pregnancies	89086	397131	1477	5470			13116	61564	51326	130818	23167	199279
Stillbirth	Primary	Stillbirth in the index or previous pregnancies; stillbirth in the index pregnancy was defined as fetal death before delivery at 20 gestational weeks or more; stillbirth history in previous pregnancies was self-reported in questionnaires, or was abstracted from medical records	No miscarriage or stillbirth in the index or previous pregnancies	Multiple births, duplicated pregnancies	6331	201339	70	5470	87	3488	223	61563	5951	130818
Hypertensive disorders of pregnancy	Primary	Gestational hypertension or pre-eclampsia, or ICD-10 codes: O13, O14	No hypertensive disorders of pregnancy	Multiple births, duplicated pregnancies, non-live births, pre-existing hypertension	32549	509219	1187	5851	683	5965	9472	64878	802	170866	20405	261659
Gestational diabetes mellitus	Primary	Self-reported diabetes arising in pregnancy, or Clinical diagnoses abstracted from medical records by research midwives, or ICD-10 code: O24, or Fasting glucose ≥ 6.1 mmol/L or 2 h post-load glucose ≥ 7.8 mmol/L in OGTT	No gestational diabetes mellitus	Multiple births, duplicated pregnancies, non-live births, pre-existing diabetes	26346	908220			630	7088	602	73507	964	210985	18581	263483	5569	353157
Preterm birth	Primary	Gestational age at birth < 37 weeks	Gestational age at birth ≥ 37 to < 42 weeks	Multiple births, duplicated pregnancies, non-live births	29987	488862	357	6440	414	7484	2892	48159	406	5403	11405	214925	14513	206451
Small for gestational age	Primary	Birth weight-for-gestational age < 10th percentile	No small for gestationl age	Multiple births, duplicated pregnancies, non-live births	6882	82151			1114	6907	5303	68765	465	6479
Large for gestational age	Primary	Birth weight-for-gestational age > 90th percentile	No large for gestational age	Multiple births, duplicated pregnancies, non-live births	10468	85837	811	6461	626	7395	7865	66203	1166	5778
Low Apgar score at 5 minutes	Primary	Apgar score at 5 minutes < 7	No low Apgar score at 5 minutes	Multiple births, duplicated pregnancies, non-live births	876	77863	55	4316			821	73547
NICU admission	Primary	Admission to Neonatal intensive care unit (NICU)	No NICU admission	Multiple births, duplicated pregnancies, non-live births	6996	70289	408	6327			6588	63962
Preterm birth (spontaneous)	Secondary	Gestational age at birth < 37 weeks	Gestational age at birth ≥ 37 to < 42 weeks	Multiple births, duplicated pregnancies, non-live births, elective caesarian section, physician initiated delivery (induction)	17177	255788			203	4820	2207	40383	254	4134			14513	206451
Gestational hypertension	Secondary	SBP ≥ 140 mmHg or DBP ≥ 90 mmHg on at least 2 occasions after 20 gestational weeks, with no concurrent proteinuria, or ICD-10 code: O13	No hypertensive disorders of pregnancy	Multiple births, duplicated pregnancies, non-live births, pre-existing hypertension	20777	507155	1029	5851	499	5965	6681	64877	518	171149	12050	259313
Preeclampsia	Secondary	Gestational hypertension with concurrent proteinuria, or ICD-10 code: O14	No hypertensive disorders of pregnancy	Multiple births, duplicated pregnancies, non-live births, pre-existing hypertension	19566	658435	158	5851	184	5965	2628	60335	354	171311	9023	259313	7219	155660
Low birthweight	Secondary	Birth weight < 2500 g	Birth weight ≥ 2500 g to ≤ 4500 g	Multiple births, duplicated pregnancies, non-live births	18617	256597	293	6858			2038	69079	16286	180660
High birthweight	Secondary	Birth weight > 4500 g	Birth weight ≥ 2500 g to ≤ 4500 g	Multiple births, duplicated pregnancies, non-live births	6679	260156	123	6858	64	3560	3244	69078	3248	180660
(1) 1. McBride N, Clayton GL, Soares ALG, Yang Q, Bond TA, Taylor A, et al. Cohort Profile: The Mendelian Randomization in Pregnancy (MR-PREG) collaboration - Improving evidence for prevention and treatment of adverse pregnancy and perinatal outcomes [Internet]. medRxiv; 2025 [cited 2025 Mar 24]. p. 2025.03.22.25324447. Available from: https://www.medrxiv.org/content/10.1101/2025.03.22.25324447v1
						908220

### Sheet: ST2B - Continuous outcome GWAS
Supplementary Table 2B - MR PREG outcome definitions and sample sizes in GWAS meta-analysis, for all continuous outcomes. For further details, see collaboration profile (1).
Outcome	Outcome type	Source	Exclusions	Units (continuous)	Overall	ALSPAC	BiB	MoBa	UK Biobank	GWAS
Birthweight	Secondary	Abstracted from medical records or self-reported in questionnaires	Multiple births, duplicated pregnancies, non-live births	SD units (Z-score transformed separately in males and females)	289846	7273	8023	74361	200189
Gestational age	Secondary	Abstracted from medical records	Multiple births, duplicated pregnancies, non-live births	Weeks	226810	7370	8024	55595	7303	148518
(1) 1. McBride N, Clayton GL, Soares ALG, Yang Q, Bond TA, Taylor A, et al. Cohort Profile: The Mendelian Randomization in Pregnancy (MR-PREG) collaboration - Improving evidence for prevention and treatment of adverse pregnancy and perinatal outcomes [Internet]. medRxiv; 2025 [cited 2025 Mar 24]. p. 2025.03.22.25324447. Available from: https://www.medrxiv.org/content/10.1101/2025.03.22.25324447v1

### Sheet: ST3 - Instrument strength
Supplementary Table 3 - Instrument strength for each autoimmune condition
Autoimmune condition	Number of SNPs	Mean F-statistic	Maximum F-statistic	Minimum F-statistic	Median F-statistic
Ankylosing spondylitis	25	123	1319	30	41
Coeliac disease	15	286	1087	31	54
Hashimoto's thyroiditis	15	75	194	30	57
Inflammatory bowel disease	134	90	775	30	57
Multiple sclerosis	72	82	1269	30	42
Psoriasis	67	193	3475	30	48
Rheumatoid arthritis	59	119	1973	25	51
Systemic lupus erythematosus	45	97	461	30	52
Systemic sclerosis	12	54	99	34	42
Type 1 diabetes	89	264	8074	30	54

### Sheet: ST4 - Heterogeneity
Supplementary Table 4 - Metrics for between-SNP heterogeneity (i.e. Cochrane's Q and P-value) and directional pleiotropy (MR-Egger intercept, SE and P-value)
Autoimmune condition	Outcome	Q	Q p-value	MR-Egger intercept	MR-Egger intercept se	MR-Egger intercept p-value
Ankylosing spondylitis	Birthweight	131	8.41e-17	-0.000791	0.00258	0.762
Ankylosing spondylitis	Gestational age	53.6	0.000305	-0.00505	0.00359	0.173
Ankylosing spondylitis	Gestational diabetes mellitus	42.8	0.00723	-0.00133	0.00559	0.814
Ankylosing spondylitis	Gestational hypertension	60.9	2.86e-05	0.000818	0.00717	0.91
Ankylosing spondylitis	High birthweight	58.4	0.000106	-0.00599	0.0109	0.589
Ankylosing spondylitis	Hypertensive disorders of pregnancy	92	3.25e-10	0.00272	0.00726	0.712
Ankylosing spondylitis	Large for gestational age	37.6	0.0384	0.00317	0.0075	0.676
Ankylosing spondylitis	Low Apgar score at 5 minutes	24	0.463	0.0174	0.0189	0.366
Ankylosing spondylitis	Low birthweight	54.7	0.000346	0.00266	0.00656	0.688
Ankylosing spondylitis	Miscarriage	20.2	0.687	-0.0029	0.00211	0.184
Ankylosing spondylitis	NICU admission	21.6	0.601	0.00255	0.00699	0.719
Ankylosing spondylitis	Preeclampsia	90.9	1e-09	0.0126	0.0086	0.156
Ankylosing spondylitis	Preterm birth	37.1	0.032	0.00667	0.00434	0.139
Ankylosing spondylitis	Preterm birth (spontaneous)	33	0.104	0.00663	0.0053	0.223
Ankylosing spondylitis	Small for gestational age	25.1	0.4	0.00798	0.00699	0.265
Ankylosing spondylitis	Stillbirth	19.4	0.733	-0.00772	0.00707	0.286
Coeliac disease	Birthweight	44.1	5.72e-05	-0.0041	0.00219	0.0838
Coeliac disease	Gestational age	36	0.00103	0.000548	0.00485	0.912
Coeliac disease	Gestational diabetes mellitus	29	0.0105	-0.00578	0.00716	0.434
Coeliac disease	Gestational hypertension	65.8	1.09e-08	0.00566	0.0117	0.636
Coeliac disease	High birthweight	23.6	0.0513	-0.0144	0.011	0.214
Coeliac disease	Hypertensive disorders of pregnancy	85.4	2.74e-12	0.00691	0.0109	0.539
Coeliac disease	Large for gestational age	16.2	0.239	-0.016	0.0075	0.0548
Coeliac disease	Low Apgar score at 5 minutes	7.96	0.846	0.0441	0.0244	0.0954
Coeliac disease	Low birthweight	25.1	0.0339	0.000259	0.00742	0.973
Coeliac disease	Miscarriage	17.6	0.228	-0.00237	0.003	0.445
Coeliac disease	NICU admission	20.1	0.0443	-0.00923	0.0138	0.518
Coeliac disease	Preeclampsia	62.1	5.04e-08	0.00861	0.0119	0.481
Coeliac disease	Preterm birth	47.7	1.46e-05	0.00628	0.00803	0.448
Coeliac disease	Preterm birth (spontaneous)	27.2	0.018	0.00391	0.00821	0.642
Coeliac disease	Small for gestational age	18	0.159	0.0115	0.00999	0.27
Coeliac disease	Stillbirth	20.8	0.107	-0.00691	0.0111	0.544
Hashimoto's thyroiditis	Birthweight	190	4.92e-36	0.00516	0.013	0.702
Hashimoto's thyroiditis	Gestational age	30.7	0.000162	0.0115	0.0112	0.34
Hashimoto's thyroiditis	Gestational diabetes mellitus	24.3	0.00389	-0.0217	0.0147	0.178
Hashimoto's thyroiditis	Gestational hypertension	26.4	0.00176	-0.00688	0.0187	0.722
Hashimoto's thyroiditis	High birthweight	36.4	6.21e-06	0.00777	0.0455	0.87
Hashimoto's thyroiditis	Hypertensive disorders of pregnancy	49.6	1.28e-07	-0.00976	0.0216	0.663
Hashimoto's thyroiditis	Large for gestational age	25.9	0.000517	-0.0021	0.0332	0.952
Hashimoto's thyroiditis	Low Apgar score at 5 minutes	5.45	0.605	-0.0245	0.0503	0.644
Hashimoto's thyroiditis	Low birthweight	31.7	0.00022	-0.0174	0.0202	0.412
Hashimoto's thyroiditis	Miscarriage	17.8	0.0371	-0.000582	0.00777	0.942
Hashimoto's thyroiditis	NICU admission	6.99	0.43	-0.0186	0.0188	0.362
Hashimoto's thyroiditis	Preeclampsia	53.5	2.31e-08	-0.0272	0.0262	0.328
Hashimoto's thyroiditis	Preterm birth	23.5	0.00516	-0.0182	0.0127	0.191
Hashimoto's thyroiditis	Preterm birth (spontaneous)	22	0.0089	-0.0339	0.0141	0.0428
Hashimoto's thyroiditis	Small for gestational age	24.7	0.000864	-0.00824	0.0373	0.832
Hashimoto's thyroiditis	Stillbirth	15.6	0.0764	0.0072	0.0244	0.776
Inflammatory bowel disease	Birthweight	583	1.21e-58	-0.000768	0.00146	0.6
Inflammatory bowel disease	Gestational age	252	5.16e-11	-0.00187	0.00219	0.394
Inflammatory bowel disease	Gestational diabetes mellitus	350	6.38e-23	-0.000436	0.00433	0.92
Inflammatory bowel disease	Gestational hypertension	215	1.23e-06	0.0108	0.00354	0.0027
Inflammatory bowel disease	High birthweight	214	2.61e-06	-0.00359	0.00587	0.541
Inflammatory bowel disease	Hypertensive disorders of pregnancy	301	2.3e-16	0.0116	0.00339	0.00087
Inflammatory bowel disease	Large for gestational age	197	1.19e-05	-0.00226	0.00513	0.659
Inflammatory bowel disease	Low Apgar score at 5 minutes	93.7	0.973	-0.011	0.013	0.4
Inflammatory bowel disease	Low birthweight	199	8.63e-05	-0.000821	0.00336	0.808
Inflammatory bowel disease	Miscarriage	137	0.317	0.00205	0.00139	0.144
Inflammatory bowel disease	NICU admission	128	0.33	0.00482	0.0049	0.327
Inflammatory bowel disease	Preeclampsia	290	1.36e-14	0.011	0.00438	0.0128
Inflammatory bowel disease	Preterm birth	293	2.85e-15	0.00814	0.00333	0.0157
Inflammatory bowel disease	Preterm birth (spontaneous)	199	7.33e-05	0.00807	0.00348	0.022
Inflammatory bowel disease	Small for gestational age	140	0.122	0.00254	0.00492	0.606
Inflammatory bowel disease	Stillbirth	168	0.0137	0.00635	0.00507	0.213
Multiple sclerosis	Birthweight	123	1.46e-05	0.000121	0.000852	0.887
Multiple sclerosis	Gestational age	112	0.000117	-0.00114	0.00187	0.544
Multiple sclerosis	Gestational diabetes mellitus	93.8	0.00709	0.00381	0.00285	0.186
Multiple sclerosis	Gestational hypertension	83.2	0.0374	0.00609	0.00283	0.0355
Multiple sclerosis	High birthweight	78.8	0.0868	0.00328	0.00461	0.48
Multiple sclerosis	Hypertensive disorders of pregnancy	87.6	0.0219	0.0042	0.0024	0.0849
Multiple sclerosis	Large for gestational age	81.8	0.0471	0.000635	0.00399	0.874
Multiple sclerosis	Low Apgar score at 5 minutes	71.5	0.192	0.0136	0.0119	0.258
Multiple sclerosis	Low birthweight	81.2	0.0722	0.00295	0.00274	0.285
Multiple sclerosis	Miscarriage	51.2	0.877	-0.000789	0.00125	0.529
Multiple sclerosis	NICU admission	70.1	0.224	0.00365	0.00447	0.417
Multiple sclerosis	Preeclampsia	99.1	0.0025	0.00571	0.0036	0.117
Multiple sclerosis	Preterm birth	102	0.00145	0.00125	0.00284	0.662
Multiple sclerosis	Preterm birth (spontaneous)	71.8	0.21	0.00137	0.00299	0.649
Multiple sclerosis	Small for gestational age	85.9	0.0194	-0.000746	0.00464	0.873
Multiple sclerosis	Stillbirth	75.6	0.152	-0.00281	0.0044	0.525
Psoriasis	Birthweight	297	1.35e-35	-0.00184	0.00249	0.464
Psoriasis	Gestational age	88	0.000272	0.0013	0.00327	0.692
Psoriasis	Gestational diabetes mellitus	41	0.641	-0.00603	0.00403	0.142
Psoriasis	Gestational hypertension	105	9.69e-07	0.00821	0.00659	0.22
Psoriasis	High birthweight	83.3	0.00119	-0.00547	0.00876	0.536
Psoriasis	Hypertensive disorders of pregnancy	147	1.05e-12	0.00661	0.00646	0.312
Psoriasis	Large for gestational age	88.8	0.000157	-0.0045	0.00806	0.579
Psoriasis	Low Apgar score at 5 minutes	61.7	0.0737	0.0169	0.0211	0.428
Psoriasis	Low birthweight	97.5	0.00019	0.00667	0.00551	0.231
Psoriasis	Miscarriage	67.9	0.0823	-0.00245	0.00233	0.296
Psoriasis	NICU admission	45.1	0.384	0.0144	0.00761	0.0652
Psoriasis	Preeclampsia	150	1.21e-12	0.00411	0.00789	0.605
Psoriasis	Preterm birth	97.4	1.01e-05	0.00625	0.00504	0.222
Psoriasis	Preterm birth (spontaneous)	64.3	0.0577	0.00441	0.00522	0.402
Psoriasis	Small for gestational age	68.6	0.0169	0.00436	0.00798	0.587
Psoriasis	Stillbirth	66.6	0.0993	0.00463	0.00757	0.543
Rheumatoid arthritis	Birthweight	167	9.2e-14	-0.00331	0.00123	0.00942
Rheumatoid arthritis	Gestational age	99.6	2.61e-05	-0.00417	0.00221	0.0656
Rheumatoid arthritis	Gestational diabetes mellitus	66.2	0.0748	-0.00451	0.00301	0.14
Rheumatoid arthritis	Gestational hypertension	57.2	0.226	0.00324	0.00314	0.307
Rheumatoid arthritis	High birthweight	60.6	0.124	-0.0109	0.00516	0.0396
Rheumatoid arthritis	Hypertensive disorders of pregnancy	74.5	0.0177	0.00103	0.00288	0.721
Rheumatoid arthritis	Large for gestational age	60.1	0.0535	-0.00237	0.00483	0.626
Rheumatoid arthritis	Low Apgar score at 5 minutes	24.7	0.994	0.0048	0.013	0.715
Rheumatoid arthritis	Low birthweight	85.9	0.00282	0.00525	0.00365	0.157
Rheumatoid arthritis	Miscarriage	69.1	0.0681	-0.000261	0.00166	0.875
Rheumatoid arthritis	NICU admission	47.7	0.364	-0.00628	0.00494	0.211
Rheumatoid arthritis	Preeclampsia	71.6	0.0367	0.000914	0.00358	0.799
Rheumatoid arthritis	Preterm birth	76.8	0.00885	0.000662	0.00295	0.823
Rheumatoid arthritis	Preterm birth (spontaneous)	60.8	0.164	0.00024	0.00343	0.944
Rheumatoid arthritis	Small for gestational age	54.1	0.12	0.00945	0.00529	0.0811
Rheumatoid arthritis	Stillbirth	57.1	0.325	-0.00128	0.00505	0.801
Systemic lupus erythematosus	Birthweight	247	1.01e-31	-0.00384	0.00308	0.22
Systemic lupus erythematosus	Gestational age	41.6	0.317	0.00207	0.00289	0.479
Systemic lupus erythematosus	Gestational diabetes mellitus	58.2	0.0245	-0.00879	0.00552	0.119
Systemic lupus erythematosus	Gestational hypertension	85.3	2.62e-05	0.00403	0.00743	0.591
Systemic lupus erythematosus	High birthweight	84.8	4.65e-05	-0.0146	0.0117	0.221
Systemic lupus erythematosus	Hypertensive disorders of pregnancy	105	6.8e-08	0.00515	0.00677	0.451
Systemic lupus erythematosus	Large for gestational age	73.1	0.000773	-0.0113	0.00909	0.223
Systemic lupus erythematosus	Low Apgar score at 5 minutes	42.9	0.307	-0.0272	0.0224	0.233
Systemic lupus erythematosus	Low birthweight	70	0.00235	-0.00286	0.00654	0.664
Systemic lupus erythematosus	Miscarriage	53.1	0.0809	-0.00173	0.00286	0.548
Systemic lupus erythematosus	NICU admission	41.8	0.31	-0.00723	0.00845	0.398
Systemic lupus erythematosus	Preeclampsia	88.3	2.57e-05	0.00139	0.00784	0.86
Systemic lupus erythematosus	Preterm birth	66.8	0.00499	0.00247	0.00529	0.643
Systemic lupus erythematosus	Preterm birth (spontaneous)	51.3	0.108	-0.00136	0.0061	0.824
Systemic lupus erythematosus	Small for gestational age	66.2	0.00311	0.0207	0.0098	0.0414
Systemic lupus erythematosus	Stillbirth	53.4	0.0757	0.00134	0.00947	0.888
Systemic sclerosis	Birthweight	53	2.94e-08	-0.00553	0.00878	0.546
Systemic sclerosis	Gestational age	10.5	0.31	0.00913	0.00766	0.268
Systemic sclerosis	Gestational diabetes mellitus	11.3	0.184	-0.023	0.0135	0.132
Systemic sclerosis	Gestational hypertension	34.7	6.81e-05	-0.008	0.0271	0.776
Systemic sclerosis	High birthweight	18.5	0.0298	-0.044	0.03	0.18
Systemic sclerosis	Hypertensive disorders of pregnancy	33.9	9.24e-05	-0.00661	0.0222	0.774
Systemic sclerosis	Large for gestational age	6.18	0.722	-0.0235	0.0188	0.247
Systemic sclerosis	Low Apgar score at 5 minutes	10.7	0.3	-0.022	0.0684	0.756
Systemic sclerosis	Low birthweight	29.5	0.000531	-0.00501	0.0267	0.856
Systemic sclerosis	Miscarriage	8.6	0.475	-0.00505	0.00682	0.48
Systemic sclerosis	NICU admission	14.3	0.111	-0.0154	0.0294	0.614
Systemic sclerosis	Preeclampsia	12.5	0.186	-0.00883	0.0172	0.621
Systemic sclerosis	Preterm birth	10.2	0.334	0.00911	0.0116	0.455
Systemic sclerosis	Preterm birth (spontaneous)	12.8	0.174	0.0143	0.0172	0.432
Systemic sclerosis	Small for gestational age	8.32	0.502	0.0108	0.0215	0.631
Systemic sclerosis	Stillbirth	6.55	0.684	-0.0116	0.0234	0.632
Type 1 diabetes	Birthweight	371	4.41e-37	-0.00145	0.000986	0.145
Type 1 diabetes	Gestational age	172	1.86e-08	0.00173	0.00154	0.266
Type 1 diabetes	Gestational diabetes mellitus	160	1.08e-06	-0.000948	0.00241	0.695
Type 1 diabetes	Gestational hypertension	114	0.0171	-0.00106	0.00221	0.633
Type 1 diabetes	High birthweight	142	0.000108	-0.00672	0.00428	0.12
Type 1 diabetes	Hypertensive disorders of pregnancy	154	4.46e-06	-0.000227	0.00211	0.914
Type 1 diabetes	Large for gestational age	154	5.44e-06	-0.00379	0.00387	0.33
Type 1 diabetes	Low Apgar score at 5 minutes	96.4	0.167	-0.0111	0.00984	0.264
Type 1 diabetes	Low birthweight	172	1.17e-07	-0.000213	0.00264	0.936
Type 1 diabetes	Miscarriage	86.4	0.467	-0.00206	0.000935	0.0305
Type 1 diabetes	NICU admission	79.5	0.619	-0.00378	0.00343	0.273
Type 1 diabetes	Preeclampsia	170	1.88e-07	0.00499	0.00274	0.0723
Type 1 diabetes	Preterm birth	160	1.43e-06	-0.00437	0.00202	0.0336
Type 1 diabetes	Preterm birth (spontaneous)	109	0.0388	-0.00476	0.00225	0.0372
Type 1 diabetes	Small for gestational age	133	0.000565	0.00373	0.00413	0.369
Type 1 diabetes	Stillbirth	97.3	0.191	0.00698	0.00321	0.0324

### Sheet: ST5A - HLA & pleiotropy bin
Supplementary Table 5A - Pleiotropy-robust methods and HLA excluded Mendelian randomization estimates for the effects of increased log odds of autoimmune conditions on binary pregnancy outcomes.
Estimates reflect odds ratio of pregnancy outcome per doubling in log odds of autoimmune condition. NICU = neonatal intensive care unit. IVW = inverse variance weighted. Effects excluding HLA could not be estimated for some analyses since no HLA SNPs were available in these outcome datasets.
NICU = neonatal intensive care unit. Effects excluding HLA could not be estimated for some analyses since no HLA SNPs were available in these outcome datasets.
Condition	Outcome	Approach	OR (95% CI), doubling in log odds	OR (95% CI), 1 unit increase in log odds	Pvalue
Ankylosing spondylitis	Miscarriage	Inverse variance weighted	1.01 (0.98 - 1.04)	1.01 (0.96 - 1.06)	0.647847
Ankylosing spondylitis	Miscarriage	MR Egger	1.04 (0.98 - 1.10)	1.06 (0.98 - 1.15)	0.182179
Ankylosing spondylitis	Miscarriage	Weighted median	1.02 (0.97 - 1.06)	1.03 (0.96 - 1.09)	0.423431
Ankylosing spondylitis	Miscarriage	HLA excluded	0.99 (0.95 - 1.04)	0.99 (0.92 - 1.06)	0.758956
Ankylosing spondylitis	Stillbirth	Inverse variance weighted	0.99 (0.89 - 1.11)	0.99 (0.84 - 1.16)	0.862328
Ankylosing spondylitis	Stillbirth	MR Egger	1.08 (0.89 - 1.30)	1.11 (0.85 - 1.46)	0.443231
Ankylosing spondylitis	Stillbirth	Weighted median	1.08 (0.93 - 1.26)	1.12 (0.90 - 1.39)	0.329325
Ankylosing spondylitis	Stillbirth	HLA excluded	0.88 (0.75 - 1.03)	0.83 (0.66 - 1.05)	0.117559
Ankylosing spondylitis	Hypertensive disorders of pregnancy	Inverse variance weighted	0.91 (0.82 - 1.02)	0.88 (0.75 - 1.02)	0.0971824
Ankylosing spondylitis	Hypertensive disorders of pregnancy	MR Egger	0.89 (0.73 - 1.07)	0.84 (0.64 - 1.10)	0.221965
Ankylosing spondylitis	Hypertensive disorders of pregnancy	Weighted median	0.93 (0.86 - 1.01)	0.91 (0.81 - 1.01)	0.0797743
Ankylosing spondylitis	Hypertensive disorders of pregnancy	HLA excluded	0.91 (0.77 - 1.08)	0.88 (0.69 - 1.12)	0.302422
Ankylosing spondylitis	Gestational diabetes mellitus	Inverse variance weighted	1.07 (0.99 - 1.17)	1.10 (0.98 - 1.25)	0.107118
Ankylosing spondylitis	Gestational diabetes mellitus	MR Egger	1.09 (0.94 - 1.26)	1.13 (0.91 - 1.39)	0.274924
Ankylosing spondylitis	Gestational diabetes mellitus	Weighted median	1.09 (1.00 - 1.19)	1.13 (1.00 - 1.28)	0.0566185
Ankylosing spondylitis	Gestational diabetes mellitus	HLA excluded	1.04 (0.92 - 1.19)	1.06 (0.88 - 1.28)	0.530983
Ankylosing spondylitis	Preterm birth	Inverse variance weighted	1.02 (0.95 - 1.09)	1.03 (0.93 - 1.13)	0.60984
Ankylosing spondylitis	Preterm birth	MR Egger	0.95 (0.84 - 1.06)	0.92 (0.78 - 1.09)	0.356449
Ankylosing spondylitis	Preterm birth	Weighted median	1.00 (0.93 - 1.08)	1.00 (0.90 - 1.12)	0.971185
Ankylosing spondylitis	Preterm birth	HLA excluded	1.07 (0.97 - 1.18)	1.10 (0.96 - 1.26)	0.187012
Ankylosing spondylitis	Small for gestational age	Inverse variance weighted	1.05 (0.94 - 1.17)	1.07 (0.91 - 1.25)	0.428566
Ankylosing spondylitis	Small for gestational age	MR Egger	0.96 (0.79 - 1.16)	0.94 (0.71 - 1.23)	0.64232
Ankylosing spondylitis	Small for gestational age	Weighted median	1.05 (0.90 - 1.23)	1.08 (0.86 - 1.35)	0.524892
Ankylosing spondylitis	Small for gestational age	HLA excluded	1.08 (0.92 - 1.27)	1.12 (0.89 - 1.42)	0.325154
Ankylosing spondylitis	Large for gestational age	Inverse variance weighted	1.06 (0.94 - 1.19)	1.09 (0.92 - 1.28)	0.332066
Ankylosing spondylitis	Large for gestational age	MR Egger	1.02 (0.84 - 1.25)	1.03 (0.77 - 1.38)	0.83415
Ankylosing spondylitis	Large for gestational age	Weighted median	0.99 (0.87 - 1.13)	0.99 (0.82 - 1.20)	0.896712
Ankylosing spondylitis	Large for gestational age	HLA excluded	1.08 (0.92 - 1.27)	1.11 (0.88 - 1.41)	0.373923
Ankylosing spondylitis	Low Apgar score at 5 minutes	Inverse variance weighted	1.40 (1.04 - 1.88)	1.62 (1.06 - 2.49)	0.0253945
Ankylosing spondylitis	Low Apgar score at 5 minutes	MR Egger	1.15 (0.70 - 1.91)	1.23 (0.59 - 2.55)	0.583096
Ankylosing spondylitis	Low Apgar score at 5 minutes	Weighted median	1.21 (0.79 - 1.85)	1.32 (0.71 - 2.43)	0.378767
Ankylosing spondylitis	Low Apgar score at 5 minutes	HLA excluded	1.69 (1.09 - 2.63)	2.14 (1.13 - 4.03)	0.0189208
Ankylosing spondylitis	NICU admission	Inverse variance weighted	0.93 (0.83 - 1.03)	0.89 (0.76 - 1.05)	0.167195
Ankylosing spondylitis	NICU admission	MR Egger	0.90 (0.75 - 1.09)	0.86 (0.66 - 1.12)	0.280817
Ankylosing spondylitis	NICU admission	Weighted median	0.93 (0.80 - 1.07)	0.90 (0.73 - 1.11)	0.309967
Ankylosing spondylitis	NICU admission	HLA excluded	0.94 (0.80 - 1.10)	0.91 (0.72 - 1.15)	0.417275
Ankylosing spondylitis	Preterm birth (spontaneous)	Inverse variance weighted	1.00 (0.92 - 1.09)	1.01 (0.89 - 1.14)	0.920228
Ankylosing spondylitis	Preterm birth (spontaneous)	MR Egger	0.93 (0.81 - 1.08)	0.90 (0.73 - 1.11)	0.346084
Ankylosing spondylitis	Preterm birth (spontaneous)	Weighted median	1.01 (0.91 - 1.12)	1.01 (0.87 - 1.18)	0.890849
Ankylosing spondylitis	Preterm birth (spontaneous)	HLA excluded	1.03 (0.91 - 1.17)	1.04 (0.87 - 1.25)	0.644212
Ankylosing spondylitis	Gestational hypertension	Inverse variance weighted	0.93 (0.83 - 1.03)	0.90 (0.77 - 1.05)	0.169918
Ankylosing spondylitis	Gestational hypertension	MR Egger	0.92 (0.76 - 1.11)	0.89 (0.68 - 1.16)	0.388771
Ankylosing spondylitis	Gestational hypertension	Weighted median	0.96 (0.88 - 1.05)	0.95 (0.83 - 1.08)	0.411695
Ankylosing spondylitis	Gestational hypertension	HLA excluded	0.93 (0.79 - 1.10)	0.90 (0.71 - 1.14)	0.397484
Ankylosing spondylitis	Preeclampsia	Inverse variance weighted	0.87 (0.76 - 1.00)	0.82 (0.67 - 1.00)	0.0461834
Ankylosing spondylitis	Preeclampsia	MR Egger	0.76 (0.61 - 0.95)	0.67 (0.49 - 0.93)	0.025673
Ankylosing spondylitis	Preeclampsia	Weighted median	0.86 (0.78 - 0.95)	0.81 (0.70 - 0.93)	0.00364131
Ankylosing spondylitis	Preeclampsia	HLA excluded	0.93 (0.76 - 1.15)	0.91 (0.68 - 1.22)	0.513002
Ankylosing spondylitis	Low birthweight	Inverse variance weighted	0.90 (0.82 - 1.00)	0.86 (0.75 - 1.00)	0.0467739
Ankylosing spondylitis	Low birthweight	MR Egger	0.88 (0.74 - 1.04)	0.83 (0.64 - 1.06)	0.153116
Ankylosing spondylitis	Low birthweight	Weighted median	0.89 (0.81 - 0.98)	0.85 (0.74 - 0.98)	0.020553
Ankylosing spondylitis	Low birthweight	HLA excluded	0.97 (0.84 - 1.12)	0.96 (0.78 - 1.18)	0.690425
Ankylosing spondylitis	High birthweight	Inverse variance weighted	1.00 (0.84 - 1.18)	1.00 (0.78 - 1.27)	0.984601
Ankylosing spondylitis	High birthweight	MR Egger	1.07 (0.80 - 1.42)	1.10 (0.72 - 1.66)	0.66944
Ankylosing spondylitis	High birthweight	Weighted median	1.06 (0.92 - 1.23)	1.09 (0.89 - 1.35)	0.405258
Ankylosing spondylitis	High birthweight	HLA excluded	0.90 (0.70 - 1.16)	0.86 (0.60 - 1.24)	0.420028
Coeliac disease	Miscarriage	Inverse variance weighted	1.01 (1.00 - 1.01)	1.01 (1.00 - 1.02)	0.118684
Coeliac disease	Miscarriage	MR Egger	1.01 (1.00 - 1.02)	1.01 (1.00 - 1.03)	0.130028
Coeliac disease	Miscarriage	Weighted median	1.00 (1.00 - 1.01)	1.00 (0.99 - 1.02)	0.421179
Coeliac disease	Miscarriage	HLA excluded	1.02 (1.00 - 1.03)	1.02 (1.00 - 1.05)	0.0210716
Coeliac disease	Stillbirth	Inverse variance weighted	1.01 (0.99 - 1.04)	1.02 (0.99 - 1.05)	0.279559
Coeliac disease	Stillbirth	MR Egger	1.02 (0.99 - 1.06)	1.03 (0.98 - 1.08)	0.262511
Coeliac disease	Stillbirth	Weighted median	1.02 (0.99 - 1.04)	1.03 (0.99 - 1.06)	0.176216
Coeliac disease	Stillbirth	HLA excluded	1.01 (0.96 - 1.07)	1.02 (0.95 - 1.10)	0.64072
Coeliac disease	Hypertensive disorders of pregnancy	Inverse variance weighted	1.00 (0.97 - 1.02)	0.99 (0.96 - 1.03)	0.689591
Coeliac disease	Hypertensive disorders of pregnancy	MR Egger	0.99 (0.95 - 1.02)	0.98 (0.93 - 1.03)	0.478336
Coeliac disease	Hypertensive disorders of pregnancy	Weighted median	0.99 (0.98 - 1.00)	0.99 (0.97 - 1.01)	0.193835
Coeliac disease	Hypertensive disorders of pregnancy	HLA excluded	1.03 (0.97 - 1.09)	1.05 (0.96 - 1.14)	0.278402
Coeliac disease	Gestational diabetes mellitus	Inverse variance weighted	1.01 (0.99 - 1.03)	1.01 (0.99 - 1.04)	0.207715
Coeliac disease	Gestational diabetes mellitus	MR Egger	1.02 (0.99 - 1.04)	1.02 (0.99 - 1.06)	0.175781
Coeliac disease	Gestational diabetes mellitus	Weighted median	1.02 (1.00 - 1.03)	1.02 (1.00 - 1.04)	0.0437067
Coeliac disease	Gestational diabetes mellitus	HLA excluded	1.03 (1.01 - 1.06)	1.05 (1.01 - 1.09)	0.0113859
Coeliac disease	Preterm birth	Inverse variance weighted	1.00 (0.98 - 1.02)	1.00 (0.97 - 1.02)	0.879058
Coeliac disease	Preterm birth	MR Egger	0.99 (0.97 - 1.02)	0.99 (0.95 - 1.03)	0.509311
Coeliac disease	Preterm birth	Weighted median	0.98 (0.96 - 1.00)	0.97 (0.95 - 1.00)	0.0431024
Coeliac disease	Preterm birth	HLA excluded	1.04 (1.02 - 1.06)	1.06 (1.02 - 1.09)	0.00120002
Coeliac disease	Small for gestational age	Inverse variance weighted	1.01 (0.98 - 1.03)	1.01 (0.98 - 1.05)	0.524811
Coeliac disease	Small for gestational age	MR Egger	0.99 (0.96 - 1.03)	0.99 (0.94 - 1.04)	0.681767
Coeliac disease	Small for gestational age	Weighted median	1.01 (0.98 - 1.04)	1.02 (0.98 - 1.06)	0.401978
Coeliac disease	Small for gestational age	HLA excluded	1.04 (0.98 - 1.11)	1.06 (0.97 - 1.17)	0.22204
Coeliac disease	Large for gestational age	Inverse variance weighted	0.99 (0.97 - 1.01)	0.98 (0.95 - 1.01)	0.1697
Coeliac disease	Large for gestational age	MR Egger	1.01 (0.98 - 1.03)	1.01 (0.97 - 1.05)	0.589084
Coeliac disease	Large for gestational age	Weighted median	0.99 (0.97 - 1.02)	0.99 (0.96 - 1.02)	0.528336
Coeliac disease	Large for gestational age	HLA excluded	0.95 (0.89 - 1.00)	0.92 (0.85 - 1.00)	0.0632521
Coeliac disease	Low Apgar score at 5 minutes	Inverse variance weighted	1.02 (0.97 - 1.08)	1.03 (0.96 - 1.12)	0.403546
Coeliac disease	Low Apgar score at 5 minutes	MR Egger	0.97 (0.89 - 1.05)	0.95 (0.85 - 1.07)	0.441619
Coeliac disease	Low Apgar score at 5 minutes	Weighted median	1.01 (0.95 - 1.08)	1.02 (0.93 - 1.12)	0.682956
Coeliac disease	Low Apgar score at 5 minutes	HLA excluded	1.21 (1.02 - 1.44)	1.32 (1.03 - 1.69)	0.0295084
Coeliac disease	NICU admission	Inverse variance weighted	1.01 (0.97 - 1.05)	1.01 (0.96 - 1.07)	0.637621
Coeliac disease	NICU admission	MR Egger	1.02 (0.97 - 1.08)	1.03 (0.95 - 1.12)	0.438195
Coeliac disease	NICU admission	Weighted median	1.01 (0.97 - 1.06)	1.02 (0.96 - 1.08)	0.548518
Coeliac disease	NICU admission	HLA excluded	0.99 (0.91 - 1.07)	0.98 (0.87 - 1.10)	0.726905
Coeliac disease	Preterm birth (spontaneous)	Inverse variance weighted	1.00 (0.98 - 1.02)	1.00 (0.97 - 1.02)	0.867619
Coeliac disease	Preterm birth (spontaneous)	MR Egger	0.99 (0.97 - 1.02)	0.99 (0.95 - 1.03)	0.652798
Coeliac disease	Preterm birth (spontaneous)	Weighted median	0.99 (0.96 - 1.01)	0.98 (0.95 - 1.01)	0.214316
Coeliac disease	Preterm birth (spontaneous)	HLA excluded	1.03 (1.00 - 1.06)	1.05 (1.00 - 1.09)	0.0354388
Coeliac disease	Gestational hypertension	Inverse variance weighted	1.00 (0.97 - 1.02)	1.00 (0.96 - 1.04)	0.947415
Coeliac disease	Gestational hypertension	MR Egger	0.99 (0.95 - 1.03)	0.99 (0.94 - 1.04)	0.695717
Coeliac disease	Gestational hypertension	Weighted median	1.00 (0.99 - 1.02)	1.00 (0.98 - 1.02)	0.88207
Coeliac disease	Gestational hypertension	HLA excluded	1.03 (0.97 - 1.10)	1.05 (0.96 - 1.15)	0.310223
Coeliac disease	Preeclampsia	Inverse variance weighted	0.99 (0.96 - 1.01)	0.98 (0.95 - 1.02)	0.323064
Coeliac disease	Preeclampsia	MR Egger	0.98 (0.94 - 1.02)	0.97 (0.91 - 1.02)	0.254843
Coeliac disease	Preeclampsia	Weighted median	0.98 (0.96 - 1.01)	0.98 (0.95 - 1.01)	0.135955
Coeliac disease	Preeclampsia	HLA excluded	1.04 (0.98 - 1.09)	1.05 (0.97 - 1.14)	0.191144
Coeliac disease	Low birthweight	Inverse variance weighted	1.00 (0.99 - 1.02)	1.00 (0.98 - 1.03)	0.766639
Coeliac disease	Low birthweight	MR Egger	1.00 (0.98 - 1.03)	1.00 (0.97 - 1.04)	0.870577
Coeliac disease	Low birthweight	Weighted median	1.00 (0.99 - 1.02)	1.01 (0.98 - 1.03)	0.619696
Coeliac disease	Low birthweight	HLA excluded	1.01 (0.98 - 1.04)	1.02 (0.97 - 1.06)	0.504708
Coeliac disease	High birthweight	Inverse variance weighted	0.99 (0.97 - 1.01)	0.99 (0.95 - 1.02)	0.437828
Coeliac disease	High birthweight	MR Egger	1.01 (0.97 - 1.04)	1.01 (0.96 - 1.07)	0.668823
Coeliac disease	High birthweight	Weighted median	1.00 (0.97 - 1.03)	1.00 (0.96 - 1.04)	0.993091
Coeliac disease	High birthweight	HLA excluded	0.98 (0.92 - 1.04)	0.97 (0.89 - 1.06)	0.538392
Hashimoto's thyroiditis	Miscarriage	Inverse variance weighted	1.02 (1.00 - 1.04)	1.03 (1.00 - 1.06)	0.0951283
Hashimoto's thyroiditis	Miscarriage	MR Egger	1.02 (0.96 - 1.09)	1.03 (0.94 - 1.13)	0.528341
Hashimoto's thyroiditis	Miscarriage	Weighted median	1.01 (0.99 - 1.04)	1.02 (0.99 - 1.05)	0.195379
Hashimoto's thyroiditis	Miscarriage	HLA excluded	1.03 (1.00 - 1.05)	1.04 (1.01 - 1.07)	0.0207003
Hashimoto's thyroiditis	Stillbirth	Inverse variance weighted	1.02 (0.95 - 1.09)	1.03 (0.94 - 1.14)	0.528353
Hashimoto's thyroiditis	Stillbirth	MR Egger	0.99 (0.82 - 1.21)	0.99 (0.75 - 1.32)	0.95708
Hashimoto's thyroiditis	Stillbirth	Weighted median	0.99 (0.92 - 1.06)	0.98 (0.88 - 1.09)	0.714016
Hashimoto's thyroiditis	Stillbirth	HLA excluded	1.02 (0.94 - 1.10)	1.02 (0.91 - 1.15)	0.71474
Hashimoto's thyroiditis	Hypertensive disorders of pregnancy	Inverse variance weighted	1.09 (1.02 - 1.15)	1.12 (1.03 - 1.23)	0.00892545
Hashimoto's thyroiditis	Hypertensive disorders of pregnancy	MR Egger	1.13 (0.95 - 1.34)	1.19 (0.93 - 1.52)	0.212916
Hashimoto's thyroiditis	Hypertensive disorders of pregnancy	Weighted median	1.06 (1.02 - 1.10)	1.09 (1.03 - 1.15)	0.0023811
Hashimoto's thyroiditis	Hypertensive disorders of pregnancy	HLA excluded	1.08 (1.00 - 1.17)	1.12 (1.00 - 1.26)	0.0488107
Hashimoto's thyroiditis	Gestational diabetes mellitus	Inverse variance weighted	1.03 (0.98 - 1.08)	1.04 (0.97 - 1.11)	0.245338
Hashimoto's thyroiditis	Gestational diabetes mellitus	MR Egger	1.11 (0.99 - 1.25)	1.17 (0.99 - 1.38)	0.104123
Hashimoto's thyroiditis	Gestational diabetes mellitus	Weighted median	1.00 (0.96 - 1.05)	1.00 (0.94 - 1.07)	0.980887
Hashimoto's thyroiditis	Gestational diabetes mellitus	HLA excluded	1.00 (0.96 - 1.03)	0.99 (0.95 - 1.04)	0.801222
Hashimoto's thyroiditis	Preterm birth	Inverse variance weighted	1.06 (1.02 - 1.11)	1.09 (1.03 - 1.16)	0.00251668
Hashimoto's thyroiditis	Preterm birth	MR Egger	1.14 (1.03 - 1.26)	1.21 (1.04 - 1.40)	0.0357429
Hashimoto's thyroiditis	Preterm birth	Weighted median	1.04 (1.01 - 1.08)	1.07 (1.01 - 1.12)	0.0186269
Hashimoto's thyroiditis	Preterm birth	HLA excluded	1.04 (1.00 - 1.08)	1.06 (1.00 - 1.12)	0.0333862
Hashimoto's thyroiditis	Small for gestational age	Inverse variance weighted	1.05 (0.94 - 1.18)	1.08 (0.91 - 1.27)	0.375424
Hashimoto's thyroiditis	Small for gestational age	MR Egger	1.09 (0.79 - 1.51)	1.13 (0.71 - 1.81)	0.626665
Hashimoto's thyroiditis	Small for gestational age	Weighted median	1.00 (0.91 - 1.09)	1.00 (0.88 - 1.13)	0.969069
Hashimoto's thyroiditis	Large for gestational age	Inverse variance weighted	0.89 (0.81 - 0.98)	0.85 (0.73 - 0.98)	0.0228623
Hashimoto's thyroiditis	Large for gestational age	MR Egger	0.90 (0.67 - 1.20)	0.86 (0.57 - 1.30)	0.491891
Hashimoto's thyroiditis	Large for gestational age	Weighted median	0.93 (0.86 - 1.00)	0.90 (0.81 - 1.01)	0.0627064
Hashimoto's thyroiditis	Low Apgar score at 5 minutes	Inverse variance weighted	1.00 (0.85 - 1.18)	1.00 (0.79 - 1.26)	0.98404
Hashimoto's thyroiditis	Low Apgar score at 5 minutes	MR Egger	1.10 (0.72 - 1.70)	1.15 (0.62 - 2.15)	0.673587
Hashimoto's thyroiditis	Low Apgar score at 5 minutes	Weighted median	0.99 (0.80 - 1.22)	0.98 (0.72 - 1.33)	0.898934
Hashimoto's thyroiditis	NICU admission	Inverse variance weighted	1.06 (0.99 - 1.12)	1.08 (0.99 - 1.18)	0.0768084
Hashimoto's thyroiditis	NICU admission	MR Egger	1.14 (0.97 - 1.34)	1.21 (0.96 - 1.52)	0.164471
Hashimoto's thyroiditis	NICU admission	Weighted median	1.08 (0.99 - 1.17)	1.11 (0.98 - 1.26)	0.0995251
Hashimoto's thyroiditis	Preterm birth (spontaneous)	Inverse variance weighted	1.06 (1.01 - 1.12)	1.09 (1.01 - 1.17)	0.0284105
Hashimoto's thyroiditis	Preterm birth (spontaneous)	MR Egger	1.21 (1.08 - 1.35)	1.31 (1.11 - 1.54)	0.0117565
Hashimoto's thyroiditis	Preterm birth (spontaneous)	Weighted median	1.05 (1.00 - 1.11)	1.08 (1.01 - 1.16)	0.0304637
Hashimoto's thyroiditis	Preterm birth (spontaneous)	HLA excluded	1.04 (0.99 - 1.09)	1.05 (0.98 - 1.13)	0.132758
Hashimoto's thyroiditis	Gestational hypertension	Inverse variance weighted	1.08 (1.03 - 1.14)	1.12 (1.04 - 1.21)	0.00337429
Hashimoto's thyroiditis	Gestational hypertension	MR Egger	1.11 (0.96 - 1.29)	1.17 (0.94 - 1.45)	0.20173
Hashimoto's thyroiditis	Gestational hypertension	Weighted median	1.06 (1.02 - 1.11)	1.09 (1.03 - 1.16)	0.00616697
Hashimoto's thyroiditis	Gestational hypertension	HLA excluded	1.09 (1.02 - 1.17)	1.13 (1.02 - 1.25)	0.0166434
Hashimoto's thyroiditis	Preeclampsia	Inverse variance weighted	1.10 (1.02 - 1.19)	1.15 (1.03 - 1.29)	0.0134752
Hashimoto's thyroiditis	Preeclampsia	MR Egger	1.22 (0.99 - 1.51)	1.34 (0.99 - 1.81)	0.0946171
Hashimoto's thyroiditis	Preeclampsia	Weighted median	1.12 (1.07 - 1.18)	1.18 (1.10 - 1.27)	9.51707e-06
Hashimoto's thyroiditis	Preeclampsia	HLA excluded	1.09 (0.98 - 1.21)	1.13 (0.97 - 1.31)	0.104864
Hashimoto's thyroiditis	Low birthweight	Inverse variance weighted	1.03 (0.97 - 1.09)	1.04 (0.95 - 1.13)	0.378202
Hashimoto's thyroiditis	Low birthweight	MR Egger	1.10 (0.93 - 1.29)	1.14 (0.90 - 1.45)	0.293785
Hashimoto's thyroiditis	Low birthweight	Weighted median	0.99 (0.95 - 1.05)	0.99 (0.92 - 1.07)	0.839132
Hashimoto's thyroiditis	Low birthweight	HLA excluded	1.04 (0.97 - 1.12)	1.06 (0.95 - 1.18)	0.265893
Hashimoto's thyroiditis	High birthweight	Inverse variance weighted	0.95 (0.83 - 1.09)	0.93 (0.76 - 1.13)	0.446754
Hashimoto's thyroiditis	High birthweight	MR Egger	0.92 (0.62 - 1.36)	0.88 (0.50 - 1.56)	0.686702
Hashimoto's thyroiditis	High birthweight	Weighted median	1.03 (0.95 - 1.12)	1.04 (0.92 - 1.17)	0.527414
Inflammatory bowel disease	Miscarriage	Inverse variance weighted	1.00 (0.99 - 1.01)	1.00 (0.99 - 1.01)	0.862839
Inflammatory bowel disease	Miscarriage	MR Egger	0.99 (0.97 - 1.00)	0.98 (0.96 - 1.01)	0.160377
Inflammatory bowel disease	Miscarriage	Weighted median	1.00 (0.99 - 1.02)	1.00 (0.99 - 1.02)	0.580514
Inflammatory bowel disease	Miscarriage	HLA excluded	1.00 (0.99 - 1.01)	1.00 (0.99 - 1.01)	0.661237
Inflammatory bowel disease	Stillbirth	Inverse variance weighted	1.00 (0.98 - 1.03)	1.00 (0.97 - 1.04)	0.815396
Inflammatory bowel disease	Stillbirth	MR Egger	0.97 (0.91 - 1.03)	0.95 (0.87 - 1.04)	0.299884
Inflammatory bowel disease	Stillbirth	Weighted median	0.99 (0.95 - 1.03)	0.99 (0.93 - 1.04)	0.611726
Inflammatory bowel disease	Stillbirth	HLA excluded	1.00 (0.98 - 1.03)	1.01 (0.97 - 1.05)	0.731385
Inflammatory bowel disease	Hypertensive disorders of pregnancy	Inverse variance weighted	1.01 (0.99 - 1.03)	1.02 (0.99 - 1.05)	0.166384
Inflammatory bowel disease	Hypertensive disorders of pregnancy	MR Egger	0.95 (0.91 - 0.99)	0.92 (0.87 - 0.98)	0.0126143
Inflammatory bowel disease	Hypertensive disorders of pregnancy	Weighted median	1.01 (0.99 - 1.03)	1.01 (0.98 - 1.04)	0.574646
Inflammatory bowel disease	Hypertensive disorders of pregnancy	HLA excluded	1.02 (1.00 - 1.04)	1.03 (1.00 - 1.05)	0.0444678
Inflammatory bowel disease	Gestational diabetes mellitus	Inverse variance weighted	0.99 (0.97 - 1.01)	0.98 (0.95 - 1.02)	0.29935
Inflammatory bowel disease	Gestational diabetes mellitus	MR Egger	0.99 (0.94 - 1.05)	0.99 (0.91 - 1.07)	0.743888
Inflammatory bowel disease	Gestational diabetes mellitus	Weighted median	1.00 (0.98 - 1.03)	1.01 (0.97 - 1.04)	0.751375
Inflammatory bowel disease	Gestational diabetes mellitus	HLA excluded	1.00 (0.98 - 1.02)	0.99 (0.96 - 1.03)	0.735759
Inflammatory bowel disease	Preterm birth	Inverse variance weighted	0.99 (0.97 - 1.00)	0.98 (0.96 - 1.01)	0.146525
Inflammatory bowel disease	Preterm birth	MR Egger	0.94 (0.90 - 0.98)	0.92 (0.86 - 0.97)	0.00526836
Inflammatory bowel disease	Preterm birth	Weighted median	0.98 (0.96 - 1.00)	0.97 (0.94 - 0.99)	0.0169802
Inflammatory bowel disease	Preterm birth	HLA excluded	1.00 (0.98 - 1.01)	0.99 (0.97 - 1.02)	0.562353
Inflammatory bowel disease	Small for gestational age	Inverse variance weighted	0.99 (0.97 - 1.02)	0.99 (0.95 - 1.02)	0.523945
Inflammatory bowel disease	Small for gestational age	MR Egger	0.98 (0.92 - 1.04)	0.97 (0.88 - 1.06)	0.468223
Inflammatory bowel disease	Small for gestational age	Weighted median	0.99 (0.95 - 1.02)	0.98 (0.93 - 1.03)	0.462188
Inflammatory bowel disease	Small for gestational age	HLA excluded	0.99 (0.97 - 1.02)	0.99 (0.95 - 1.03)	0.540833
Inflammatory bowel disease	Large for gestational age	Inverse variance weighted	1.00 (0.97 - 1.02)	1.00 (0.96 - 1.03)	0.858512
Inflammatory bowel disease	Large for gestational age	MR Egger	1.01 (0.95 - 1.08)	1.02 (0.93 - 1.12)	0.739562
Inflammatory bowel disease	Large for gestational age	Weighted median	1.01 (0.98 - 1.05)	1.02 (0.97 - 1.07)	0.495142
Inflammatory bowel disease	Large for gestational age	HLA excluded	1.00 (0.97 - 1.02)	1.00 (0.96 - 1.04)	0.857346
Inflammatory bowel disease	Low Apgar score at 5 minutes	Inverse variance weighted	1.01 (0.95 - 1.08)	1.02 (0.93 - 1.12)	0.690674
Inflammatory bowel disease	Low Apgar score at 5 minutes	MR Egger	1.08 (0.92 - 1.28)	1.12 (0.88 - 1.42)	0.352771
Inflammatory bowel disease	Low Apgar score at 5 minutes	Weighted median	1.06 (0.95 - 1.17)	1.08 (0.93 - 1.26)	0.303599
Inflammatory bowel disease	Low Apgar score at 5 minutes	HLA excluded	1.03 (0.96 - 1.10)	1.04 (0.94 - 1.14)	0.441798
Inflammatory bowel disease	NICU admission	Inverse variance weighted	0.99 (0.97 - 1.02)	0.99 (0.95 - 1.02)	0.523177
Inflammatory bowel disease	NICU admission	MR Egger	0.96 (0.91 - 1.03)	0.95 (0.87 - 1.04)	0.250021
Inflammatory bowel disease	NICU admission	Weighted median	1.02 (0.98 - 1.06)	1.03 (0.97 - 1.08)	0.364566
Inflammatory bowel disease	NICU admission	HLA excluded	1.00 (0.98 - 1.03)	1.00 (0.97 - 1.04)	0.793702
Inflammatory bowel disease	Preterm birth (spontaneous)	Inverse variance weighted	0.99 (0.97 - 1.01)	0.98 (0.95 - 1.01)	0.168211
Inflammatory bowel disease	Preterm birth (spontaneous)	MR Egger	0.94 (0.90 - 0.98)	0.92 (0.86 - 0.98)	0.00803346
Inflammatory bowel disease	Preterm birth (spontaneous)	Weighted median	0.98 (0.95 - 1.00)	0.97 (0.93 - 1.00)	0.047263
Inflammatory bowel disease	Preterm birth (spontaneous)	HLA excluded	0.99 (0.98 - 1.01)	0.99 (0.96 - 1.02)	0.477649
Inflammatory bowel disease	Gestational hypertension	Inverse variance weighted	1.01 (0.99 - 1.03)	1.02 (0.99 - 1.05)	0.200079
Inflammatory bowel disease	Gestational hypertension	MR Egger	0.95 (0.91 - 0.99)	0.93 (0.87 - 0.99)	0.0251814
Inflammatory bowel disease	Gestational hypertension	Weighted median	1.01 (0.98 - 1.03)	1.01 (0.97 - 1.04)	0.687543
Inflammatory bowel disease	Gestational hypertension	HLA excluded	1.02 (1.00 - 1.04)	1.03 (1.00 - 1.05)	0.0640237
Inflammatory bowel disease	Preeclampsia	Inverse variance weighted	1.01 (0.99 - 1.04)	1.02 (0.99 - 1.05)	0.23166
Inflammatory bowel disease	Preeclampsia	MR Egger	0.95 (0.90 - 1.00)	0.93 (0.86 - 1.01)	0.0702259
Inflammatory bowel disease	Preeclampsia	Weighted median	0.98 (0.96 - 1.01)	0.97 (0.94 - 1.01)	0.14363
Inflammatory bowel disease	Preeclampsia	HLA excluded	1.02 (1.00 - 1.04)	1.03 (1.00 - 1.06)	0.0786125
Inflammatory bowel disease	Low birthweight	Inverse variance weighted	1.00 (0.98 - 1.02)	1.00 (0.98 - 1.03)	0.989963
Inflammatory bowel disease	Low birthweight	MR Egger	1.00 (0.96 - 1.05)	1.01 (0.95 - 1.07)	0.820624
Inflammatory bowel disease	Low birthweight	Weighted median	1.00 (0.98 - 1.02)	1.00 (0.97 - 1.04)	0.932449
Inflammatory bowel disease	Low birthweight	HLA excluded	1.00 (0.98 - 1.02)	1.00 (0.98 - 1.03)	0.877745
Inflammatory bowel disease	High birthweight	Inverse variance weighted	1.01 (0.98 - 1.04)	1.02 (0.98 - 1.07)	0.376113
Inflammatory bowel disease	High birthweight	MR Egger	1.04 (0.96 - 1.11)	1.05 (0.94 - 1.17)	0.359564
Inflammatory bowel disease	High birthweight	Weighted median	1.00 (0.96 - 1.04)	1.00 (0.94 - 1.06)	0.979264
Inflammatory bowel disease	High birthweight	HLA excluded	1.01 (0.98 - 1.05)	1.02 (0.98 - 1.07)	0.356297
Multiple sclerosis	Miscarriage	Inverse variance weighted	1.00 (0.99 - 1.00)	1.00 (0.99 - 1.00)	0.384879
Multiple sclerosis	Miscarriage	MR Egger	1.00 (0.99 - 1.01)	1.00 (0.99 - 1.01)	0.94512
Multiple sclerosis	Miscarriage	Weighted median	0.99 (0.98 - 1.00)	0.99 (0.98 - 1.00)	0.1985
Multiple sclerosis	Miscarriage	HLA excluded	1.00 (0.99 - 1.00)	0.99 (0.98 - 1.01)	0.271133
Multiple sclerosis	Stillbirth	Inverse variance weighted	1.01 (0.98 - 1.03)	1.01 (0.98 - 1.04)	0.641229
Multiple sclerosis	Stillbirth	MR Egger	1.01 (0.98 - 1.05)	1.02 (0.97 - 1.07)	0.434741
Multiple sclerosis	Stillbirth	Weighted median	1.01 (0.98 - 1.04)	1.02 (0.97 - 1.06)	0.439056
Multiple sclerosis	Stillbirth	HLA excluded	1.00 (0.97 - 1.03)	1.00 (0.95 - 1.04)	0.910231
Multiple sclerosis	Hypertensive disorders of pregnancy	Inverse variance weighted	0.98 (0.97 - 0.99)	0.98 (0.96 - 0.99)	0.00515699
Multiple sclerosis	Hypertensive disorders of pregnancy	MR Egger	0.97 (0.95 - 0.99)	0.96 (0.93 - 0.98)	0.00250934
Multiple sclerosis	Hypertensive disorders of pregnancy	Weighted median	0.98 (0.97 - 1.00)	0.98 (0.95 - 1.00)	0.0683065
Multiple sclerosis	Hypertensive disorders of pregnancy	HLA excluded	1.00 (0.98 - 1.01)	1.00 (0.97 - 1.02)	0.695555
Multiple sclerosis	Gestational diabetes mellitus	Inverse variance weighted	0.99 (0.98 - 1.00)	0.99 (0.97 - 1.01)	0.185592
Multiple sclerosis	Gestational diabetes mellitus	MR Egger	0.98 (0.96 - 1.00)	0.97 (0.94 - 1.00)	0.0652559
Multiple sclerosis	Gestational diabetes mellitus	Weighted median	0.98 (0.97 - 1.00)	0.98 (0.95 - 1.00)	0.0419624
Multiple sclerosis	Gestational diabetes mellitus	HLA excluded	1.00 (0.98 - 1.02)	1.00 (0.97 - 1.03)	0.958245
Multiple sclerosis	Preterm birth	Inverse variance weighted	0.98 (0.97 - 0.99)	0.97 (0.95 - 0.99)	0.00287743
Multiple sclerosis	Preterm birth	MR Egger	0.98 (0.95 - 1.00)	0.97 (0.93 - 1.00)	0.042456
Multiple sclerosis	Preterm birth	Weighted median	0.98 (0.96 - 1.00)	0.97 (0.95 - 1.00)	0.0300258
Multiple sclerosis	Preterm birth	HLA excluded	0.98 (0.97 - 1.00)	0.98 (0.95 - 1.00)	0.0394557
Multiple sclerosis	Small for gestational age	Inverse variance weighted	0.99 (0.97 - 1.01)	0.98 (0.95 - 1.01)	0.254482
Multiple sclerosis	Small for gestational age	MR Egger	0.99 (0.96 - 1.02)	0.98 (0.94 - 1.03)	0.532613
Multiple sclerosis	Small for gestational age	Weighted median	0.99 (0.96 - 1.02)	0.99 (0.95 - 1.03)	0.638232
Multiple sclerosis	Small for gestational age	HLA excluded	0.98 (0.95 - 1.01)	0.97 (0.93 - 1.02)	0.209905
Multiple sclerosis	Large for gestational age	Inverse variance weighted	1.00 (0.98 - 1.02)	1.00 (0.97 - 1.03)	0.907011
Multiple sclerosis	Large for gestational age	MR Egger	1.00 (0.97 - 1.03)	1.00 (0.96 - 1.04)	0.962272
Multiple sclerosis	Large for gestational age	Weighted median	1.00 (0.97 - 1.02)	1.00 (0.96 - 1.03)	0.861599
Multiple sclerosis	Large for gestational age	HLA excluded	1.00 (0.97 - 1.03)	1.00 (0.96 - 1.04)	0.917021
Multiple sclerosis	Low Apgar score at 5 minutes	Inverse variance weighted	0.99 (0.93 - 1.04)	0.98 (0.90 - 1.06)	0.616737
Multiple sclerosis	Low Apgar score at 5 minutes	MR Egger	0.95 (0.86 - 1.04)	0.92 (0.81 - 1.05)	0.235674
Multiple sclerosis	Low Apgar score at 5 minutes	Weighted median	0.95 (0.87 - 1.04)	0.93 (0.82 - 1.06)	0.27043
Multiple sclerosis	Low Apgar score at 5 minutes	HLA excluded	1.03 (0.95 - 1.12)	1.05 (0.93 - 1.18)	0.407026
Multiple sclerosis	NICU admission	Inverse variance weighted	0.99 (0.97 - 1.01)	0.99 (0.96 - 1.02)	0.446458
Multiple sclerosis	NICU admission	MR Egger	0.98 (0.95 - 1.01)	0.97 (0.93 - 1.02)	0.269883
Multiple sclerosis	NICU admission	Weighted median	1.01 (0.98 - 1.04)	1.01 (0.97 - 1.07)	0.550051
Multiple sclerosis	NICU admission	HLA excluded	1.02 (0.99 - 1.04)	1.02 (0.98 - 1.07)	0.259813
Multiple sclerosis	Preterm birth (spontaneous)	Inverse variance weighted	0.97 (0.96 - 0.99)	0.96 (0.94 - 0.98)	0.000190758
Multiple sclerosis	Preterm birth (spontaneous)	MR Egger	0.97 (0.95 - 0.99)	0.96 (0.92 - 0.99)	0.0109872
Multiple sclerosis	Preterm birth (spontaneous)	Weighted median	0.98 (0.95 - 1.00)	0.97 (0.93 - 1.00)	0.032709
Multiple sclerosis	Preterm birth (spontaneous)	HLA excluded	0.98 (0.96 - 1.00)	0.97 (0.94 - 0.99)	0.0160444
Multiple sclerosis	Gestational hypertension	Inverse variance weighted	0.98 (0.96 - 0.99)	0.97 (0.95 - 0.99)	0.00101291
Multiple sclerosis	Gestational hypertension	MR Egger	0.96 (0.94 - 0.98)	0.94 (0.91 - 0.97)	0.000331763
Multiple sclerosis	Gestational hypertension	Weighted median	0.97 (0.95 - 0.99)	0.96 (0.93 - 0.98)	0.00286446
Multiple sclerosis	Gestational hypertension	HLA excluded	0.99 (0.97 - 1.01)	0.99 (0.96 - 1.02)	0.489886
Multiple sclerosis	Preeclampsia	Inverse variance weighted	0.97 (0.95 - 0.99)	0.96 (0.94 - 0.98)	0.00105987
Multiple sclerosis	Preeclampsia	MR Egger	0.95 (0.93 - 0.98)	0.93 (0.89 - 0.97)	0.00205719
Multiple sclerosis	Preeclampsia	Weighted median	0.97 (0.95 - 1.00)	0.96 (0.93 - 1.00)	0.0359659
Multiple sclerosis	Preeclampsia	HLA excluded	0.99 (0.97 - 1.01)	0.99 (0.96 - 1.02)	0.379974
Multiple sclerosis	Low birthweight	Inverse variance weighted	1.00 (0.99 - 1.01)	1.00 (0.98 - 1.02)	0.900028
Multiple sclerosis	Low birthweight	MR Egger	0.99 (0.97 - 1.01)	0.99 (0.96 - 1.02)	0.468539
Multiple sclerosis	Low birthweight	Weighted median	1.02 (1.00 - 1.04)	1.02 (0.99 - 1.05)	0.107699
Multiple sclerosis	Low birthweight	HLA excluded	1.01 (0.99 - 1.03)	1.02 (0.99 - 1.04)	0.180929
Multiple sclerosis	High birthweight	Inverse variance weighted	1.01 (0.99 - 1.04)	1.02 (0.99 - 1.05)	0.252006
Multiple sclerosis	High birthweight	MR Egger	1.00 (0.97 - 1.04)	1.00 (0.95 - 1.06)	0.867516
Multiple sclerosis	High birthweight	Weighted median	1.01 (0.98 - 1.04)	1.02 (0.97 - 1.06)	0.448679
Multiple sclerosis	High birthweight	HLA excluded	1.01 (0.98 - 1.04)	1.01 (0.97 - 1.06)	0.573766
Psoriasis	Miscarriage	Inverse variance weighted	1.00 (0.99 - 1.01)	1.00 (0.99 - 1.01)	0.820374
Psoriasis	Miscarriage	MR Egger	1.01 (0.99 - 1.03)	1.02 (0.99 - 1.05)	0.299748
Psoriasis	Miscarriage	Weighted median	1.00 (0.99 - 1.02)	1.01 (0.99 - 1.02)	0.543044
Psoriasis	Miscarriage	HLA excluded	1.00 (0.99 - 1.01)	0.99 (0.98 - 1.01)	0.482564
Psoriasis	Stillbirth	Inverse variance weighted	1.00 (0.97 - 1.03)	1.00 (0.96 - 1.04)	0.942527
Psoriasis	Stillbirth	MR Egger	0.98 (0.92 - 1.05)	0.98 (0.89 - 1.07)	0.607595
Psoriasis	Stillbirth	Weighted median	1.01 (0.97 - 1.05)	1.01 (0.95 - 1.07)	0.79516
Psoriasis	Stillbirth	HLA excluded	1.00 (0.96 - 1.03)	1.00 (0.95 - 1.04)	0.855514
Psoriasis	Hypertensive disorders of pregnancy	Inverse variance weighted	1.02 (0.99 - 1.04)	1.02 (0.99 - 1.06)	0.223278
Psoriasis	Hypertensive disorders of pregnancy	MR Egger	0.99 (0.94 - 1.05)	0.98 (0.91 - 1.07)	0.697929
Psoriasis	Hypertensive disorders of pregnancy	Weighted median	1.02 (0.99 - 1.04)	1.02 (0.99 - 1.06)	0.13739
Psoriasis	Hypertensive disorders of pregnancy	HLA excluded	1.01 (0.99 - 1.04)	1.02 (0.98 - 1.06)	0.327538
Psoriasis	Gestational diabetes mellitus	Inverse variance weighted	1.00 (0.99 - 1.02)	1.00 (0.98 - 1.02)	0.813017
Psoriasis	Gestational diabetes mellitus	MR Egger	1.03 (0.99 - 1.06)	1.04 (0.99 - 1.09)	0.154555
Psoriasis	Gestational diabetes mellitus	Weighted median	1.01 (0.98 - 1.03)	1.01 (0.98 - 1.04)	0.578227
Psoriasis	Gestational diabetes mellitus	HLA excluded	0.99 (0.97 - 1.01)	0.99 (0.96 - 1.01)	0.357963
Psoriasis	Preterm birth	Inverse variance weighted	1.01 (0.99 - 1.03)	1.02 (0.99 - 1.05)	0.176406
Psoriasis	Preterm birth	MR Egger	0.99 (0.95 - 1.03)	0.98 (0.93 - 1.05)	0.612447
Psoriasis	Preterm birth	Weighted median	1.01 (0.98 - 1.03)	1.01 (0.98 - 1.04)	0.529876
Psoriasis	Preterm birth	HLA excluded	1.01 (0.99 - 1.03)	1.01 (0.98 - 1.05)	0.402151
Psoriasis	Small for gestational age	Inverse variance weighted	0.99 (0.96 - 1.02)	0.98 (0.94 - 1.03)	0.389124
Psoriasis	Small for gestational age	MR Egger	0.97 (0.91 - 1.04)	0.96 (0.87 - 1.06)	0.386659
Psoriasis	Small for gestational age	Weighted median	1.00 (0.96 - 1.04)	1.00 (0.95 - 1.06)	0.874483
Psoriasis	Small for gestational age	HLA excluded	0.99 (0.95 - 1.03)	0.98 (0.93 - 1.04)	0.529774
Psoriasis	Large for gestational age	Inverse variance weighted	1.00 (0.97 - 1.03)	1.00 (0.96 - 1.04)	0.96115
Psoriasis	Large for gestational age	MR Egger	1.02 (0.95 - 1.09)	1.02 (0.93 - 1.13)	0.63561
Psoriasis	Large for gestational age	Weighted median	1.01 (0.98 - 1.04)	1.01 (0.97 - 1.06)	0.595996
Psoriasis	Large for gestational age	HLA excluded	1.00 (0.96 - 1.04)	1.00 (0.95 - 1.05)	0.959222
Psoriasis	Low Apgar score at 5 minutes	Inverse variance weighted	1.03 (0.95 - 1.12)	1.05 (0.93 - 1.17)	0.450024
Psoriasis	Low Apgar score at 5 minutes	MR Egger	0.97 (0.81 - 1.16)	0.95 (0.73 - 1.23)	0.708501
Psoriasis	Low Apgar score at 5 minutes	Weighted median	1.03 (0.92 - 1.15)	1.05 (0.89 - 1.23)	0.57292
Psoriasis	Low Apgar score at 5 minutes	HLA excluded	1.05 (0.96 - 1.16)	1.08 (0.94 - 1.23)	0.270095
Psoriasis	NICU admission	Inverse variance weighted	1.03 (1.00 - 1.06)	1.04 (0.99 - 1.08)	0.0955429
Psoriasis	NICU admission	MR Egger	0.96 (0.90 - 1.03)	0.95 (0.86 - 1.05)	0.314268
Psoriasis	NICU admission	Weighted median	1.00 (0.96 - 1.05)	1.01 (0.94 - 1.07)	0.862556
Psoriasis	NICU admission	HLA excluded	1.03 (0.99 - 1.06)	1.04 (0.99 - 1.09)	0.133929
Psoriasis	Preterm birth (spontaneous)	Inverse variance weighted	1.01 (0.99 - 1.03)	1.02 (0.99 - 1.05)	0.193497
Psoriasis	Preterm birth (spontaneous)	MR Egger	1.00 (0.95 - 1.04)	0.99 (0.93 - 1.06)	0.856683
Psoriasis	Preterm birth (spontaneous)	Weighted median	1.00 (0.97 - 1.03)	1.00 (0.96 - 1.04)	0.96
Psoriasis	Preterm birth (spontaneous)	HLA excluded	1.01 (0.99 - 1.03)	1.01 (0.98 - 1.05)	0.481656
Psoriasis	Gestational hypertension	Inverse variance weighted	1.01 (0.99 - 1.04)	1.02 (0.98 - 1.06)	0.279862
Psoriasis	Gestational hypertension	MR Egger	0.98 (0.93 - 1.04)	0.97 (0.90 - 1.06)	0.519815
Psoriasis	Gestational hypertension	Weighted median	1.01 (0.99 - 1.04)	1.02 (0.98 - 1.06)	0.395739
Psoriasis	Gestational hypertension	HLA excluded	1.01 (0.99 - 1.04)	1.02 (0.98 - 1.06)	0.363949
Psoriasis	Preeclampsia	Inverse variance weighted	1.02 (0.99 - 1.05)	1.02 (0.98 - 1.07)	0.310977
Psoriasis	Preeclampsia	MR Egger	1.00 (0.93 - 1.07)	1.00 (0.91 - 1.10)	0.986397
Psoriasis	Preeclampsia	Weighted median	1.03 (1.00 - 1.06)	1.04 (1.00 - 1.09)	0.0396349
Psoriasis	Preeclampsia	HLA excluded	1.01 (0.98 - 1.05)	1.02 (0.97 - 1.07)	0.414375
Psoriasis	Low birthweight	Inverse variance weighted	1.02 (0.99 - 1.04)	1.02 (0.99 - 1.05)	0.151592
Psoriasis	Low birthweight	MR Egger	0.99 (0.94 - 1.04)	0.98 (0.92 - 1.05)	0.652522
Psoriasis	Low birthweight	Weighted median	1.01 (0.99 - 1.04)	1.02 (0.99 - 1.05)	0.268551
Psoriasis	Low birthweight	HLA excluded	1.02 (1.00 - 1.05)	1.03 (1.00 - 1.07)	0.0755207
Psoriasis	High birthweight	Inverse variance weighted	0.98 (0.94 - 1.01)	0.96 (0.92 - 1.01)	0.146053
Psoriasis	High birthweight	MR Egger	1.00 (0.92 - 1.07)	0.99 (0.89 - 1.11)	0.920101
Psoriasis	High birthweight	Weighted median	0.97 (0.93 - 1.01)	0.96 (0.91 - 1.02)	0.167805
Psoriasis	High birthweight	HLA excluded	0.97 (0.94 - 1.01)	0.96 (0.91 - 1.02)	0.216963
Rheumatoid arthritis	Miscarriage	Inverse variance weighted	1.00 (0.99 - 1.00)	1.00 (0.98 - 1.01)	0.411044
Rheumatoid arthritis	Miscarriage	MR Egger	1.00 (0.98 - 1.01)	1.00 (0.98 - 1.01)	0.691505
Rheumatoid arthritis	Miscarriage	Weighted median	1.00 (0.99 - 1.01)	1.00 (0.99 - 1.02)	0.683497
Rheumatoid arthritis	Miscarriage	HLA excluded	1.00 (0.99 - 1.01)	1.00 (0.98 - 1.02)	0.834157
Rheumatoid arthritis	Stillbirth	Inverse variance weighted	0.99 (0.96 - 1.01)	0.98 (0.95 - 1.02)	0.260683
Rheumatoid arthritis	Stillbirth	MR Egger	0.99 (0.95 - 1.03)	0.99 (0.93 - 1.04)	0.617027
Rheumatoid arthritis	Stillbirth	Weighted median	0.98 (0.95 - 1.02)	0.98 (0.93 - 1.03)	0.387938
Rheumatoid arthritis	Stillbirth	HLA excluded	0.99 (0.95 - 1.02)	0.98 (0.93 - 1.03)	0.487709
Rheumatoid arthritis	Hypertensive disorders of pregnancy	Inverse variance weighted	1.02 (1.01 - 1.03)	1.03 (1.01 - 1.05)	0.00672863
Rheumatoid arthritis	Hypertensive disorders of pregnancy	MR Egger	1.02 (0.99 - 1.04)	1.02 (0.99 - 1.06)	0.148929
Rheumatoid arthritis	Hypertensive disorders of pregnancy	Weighted median	1.03 (1.01 - 1.05)	1.04 (1.01 - 1.07)	0.00403605
Rheumatoid arthritis	Hypertensive disorders of pregnancy	HLA excluded	1.02 (1.00 - 1.04)	1.03 (1.01 - 1.06)	0.0202858
Rheumatoid arthritis	Gestational diabetes mellitus	Inverse variance weighted	1.03 (1.02 - 1.05)	1.05 (1.03 - 1.07)	7.50847e-06
Rheumatoid arthritis	Gestational diabetes mellitus	MR Egger	1.05 (1.02 - 1.07)	1.07 (1.04 - 1.11)	0.00017412
Rheumatoid arthritis	Gestational diabetes mellitus	Weighted median	1.05 (1.02 - 1.07)	1.07 (1.03 - 1.10)	0.000108167
Rheumatoid arthritis	Gestational diabetes mellitus	HLA excluded	1.02 (1.00 - 1.04)	1.03 (1.01 - 1.06)	0.0171211
Rheumatoid arthritis	Preterm birth	Inverse variance weighted	1.02 (1.01 - 1.04)	1.03 (1.01 - 1.06)	0.00107861
Rheumatoid arthritis	Preterm birth	MR Egger	1.02 (1.00 - 1.04)	1.03 (1.00 - 1.07)	0.0636173
Rheumatoid arthritis	Preterm birth	Weighted median	1.03 (1.02 - 1.05)	1.05 (1.02 - 1.08)	0.000232203
Rheumatoid arthritis	Preterm birth	HLA excluded	1.02 (1.00 - 1.04)	1.03 (1.01 - 1.06)	0.0191899
Rheumatoid arthritis	Small for gestational age	Inverse variance weighted	1.01 (0.98 - 1.04)	1.02 (0.98 - 1.06)	0.415737
Rheumatoid arthritis	Small for gestational age	MR Egger	0.98 (0.94 - 1.02)	0.98 (0.92 - 1.03)	0.424849
Rheumatoid arthritis	Small for gestational age	Weighted median	1.01 (0.97 - 1.05)	1.01 (0.96 - 1.07)	0.664228
Rheumatoid arthritis	Small for gestational age	HLA excluded	1.03 (1.00 - 1.07)	1.05 (1.00 - 1.10)	0.0731682
Rheumatoid arthritis	Large for gestational age	Inverse variance weighted	0.98 (0.96 - 1.00)	0.97 (0.94 - 1.01)	0.0978941
Rheumatoid arthritis	Large for gestational age	MR Egger	0.99 (0.95 - 1.02)	0.98 (0.93 - 1.03)	0.479545
Rheumatoid arthritis	Large for gestational age	Weighted median	0.96 (0.93 - 1.00)	0.95 (0.90 - 0.99)	0.0283023
Rheumatoid arthritis	Large for gestational age	HLA excluded	0.97 (0.94 - 1.00)	0.96 (0.92 - 1.00)	0.0448123
Rheumatoid arthritis	Low Apgar score at 5 minutes	Inverse variance weighted	1.03 (0.97 - 1.10)	1.05 (0.95 - 1.15)	0.319562
Rheumatoid arthritis	Low Apgar score at 5 minutes	MR Egger	1.02 (0.92 - 1.13)	1.03 (0.89 - 1.19)	0.704333
Rheumatoid arthritis	Low Apgar score at 5 minutes	Weighted median	1.05 (0.96 - 1.16)	1.08 (0.94 - 1.24)	0.288943
Rheumatoid arthritis	Low Apgar score at 5 minutes	HLA excluded	1.06 (0.97 - 1.16)	1.09 (0.95 - 1.24)	0.221005
Rheumatoid arthritis	NICU admission	Inverse variance weighted	1.05 (1.02 - 1.08)	1.07 (1.03 - 1.11)	0.000131971
Rheumatoid arthritis	NICU admission	MR Egger	1.07 (1.03 - 1.11)	1.10 (1.04 - 1.16)	0.00109546
Rheumatoid arthritis	NICU admission	Weighted median	1.07 (1.03 - 1.11)	1.10 (1.04 - 1.16)	0.00048474
Rheumatoid arthritis	NICU admission	HLA excluded	1.04 (1.00 - 1.08)	1.06 (1.00 - 1.11)	0.032466
Rheumatoid arthritis	Preterm birth (spontaneous)	Inverse variance weighted	1.02 (1.00 - 1.04)	1.03 (1.00 - 1.05)	0.0339696
Rheumatoid arthritis	Preterm birth (spontaneous)	MR Egger	1.02 (0.99 - 1.05)	1.03 (0.99 - 1.07)	0.206536
Rheumatoid arthritis	Preterm birth (spontaneous)	Weighted median	1.03 (1.01 - 1.06)	1.05 (1.01 - 1.09)	0.00688757
Rheumatoid arthritis	Preterm birth (spontaneous)	HLA excluded	1.02 (1.00 - 1.04)	1.03 (0.99 - 1.06)	0.106487
Rheumatoid arthritis	Gestational hypertension	Inverse variance weighted	1.02 (1.00 - 1.04)	1.03 (1.01 - 1.05)	0.0111341
Rheumatoid arthritis	Gestational hypertension	MR Egger	1.01 (0.99 - 1.03)	1.01 (0.98 - 1.05)	0.392026
Rheumatoid arthritis	Gestational hypertension	Weighted median	1.03 (1.01 - 1.05)	1.04 (1.01 - 1.08)	0.00917664
Rheumatoid arthritis	Gestational hypertension	HLA excluded	1.03 (1.00 - 1.05)	1.04 (1.01 - 1.07)	0.0166539
Rheumatoid arthritis	Preeclampsia	Inverse variance weighted	1.03 (1.01 - 1.05)	1.04 (1.01 - 1.07)	0.00188146
Rheumatoid arthritis	Preeclampsia	MR Egger	1.03 (1.00 - 1.05)	1.04 (1.00 - 1.08)	0.0803622
Rheumatoid arthritis	Preeclampsia	Weighted median	1.02 (0.99 - 1.04)	1.02 (0.99 - 1.06)	0.203679
Rheumatoid arthritis	Preeclampsia	HLA excluded	1.04 (1.02 - 1.07)	1.06 (1.03 - 1.10)	0.000582552
Rheumatoid arthritis	Low birthweight	Inverse variance weighted	1.01 (0.99 - 1.03)	1.02 (0.99 - 1.05)	0.15967
Rheumatoid arthritis	Low birthweight	MR Egger	1.00 (0.97 - 1.03)	1.00 (0.96 - 1.04)	0.827943
Rheumatoid arthritis	Low birthweight	Weighted median	1.01 (0.98 - 1.03)	1.01 (0.98 - 1.05)	0.516315
Rheumatoid arthritis	Low birthweight	HLA excluded	1.04 (1.02 - 1.06)	1.06 (1.02 - 1.09)	0.000589722
Rheumatoid arthritis	High birthweight	Inverse variance weighted	0.99 (0.97 - 1.02)	0.99 (0.95 - 1.03)	0.579059
Rheumatoid arthritis	High birthweight	MR Egger	1.02 (0.99 - 1.07)	1.04 (0.98 - 1.10)	0.227501
Rheumatoid arthritis	High birthweight	Weighted median	0.99 (0.95 - 1.03)	0.99 (0.93 - 1.04)	0.594653
Rheumatoid arthritis	High birthweight	HLA excluded	0.97 (0.94 - 1.01)	0.96 (0.91 - 1.01)	0.141168
Systemic lupus erythematosus	Miscarriage	Inverse variance weighted	1.00 (0.99 - 1.00)	1.00 (0.99 - 1.01)	0.79655
Systemic lupus erythematosus	Miscarriage	MR Egger	1.00 (0.99 - 1.01)	1.00 (0.99 - 1.02)	0.68305
Systemic lupus erythematosus	Miscarriage	Weighted median	1.00 (0.99 - 1.01)	1.00 (0.99 - 1.01)	0.558913
Systemic lupus erythematosus	Miscarriage	HLA excluded	1.00 (0.99 - 1.00)	1.00 (0.99 - 1.00)	0.354102
Systemic lupus erythematosus	Stillbirth	Inverse variance weighted	1.01 (0.99 - 1.02)	1.01 (0.98 - 1.03)	0.512165
Systemic lupus erythematosus	Stillbirth	MR Egger	1.00 (0.97 - 1.04)	1.01 (0.95 - 1.06)	0.849778
Systemic lupus erythematosus	Stillbirth	Weighted median	1.02 (0.99 - 1.04)	1.02 (0.99 - 1.06)	0.21853
Systemic lupus erythematosus	Stillbirth	HLA excluded	1.00 (0.98 - 1.02)	1.00 (0.98 - 1.03)	0.879872
Systemic lupus erythematosus	Hypertensive disorders of pregnancy	Inverse variance weighted	1.01 (0.99 - 1.02)	1.01 (0.99 - 1.03)	0.351017
Systemic lupus erythematosus	Hypertensive disorders of pregnancy	MR Egger	1.00 (0.97 - 1.02)	1.00 (0.96 - 1.03)	0.804967
Systemic lupus erythematosus	Hypertensive disorders of pregnancy	Weighted median	1.00 (0.99 - 1.01)	1.00 (0.99 - 1.02)	0.853056
Systemic lupus erythematosus	Hypertensive disorders of pregnancy	HLA excluded	1.00 (0.99 - 1.01)	1.00 (0.98 - 1.02)	0.781605
Systemic lupus erythematosus	Gestational diabetes mellitus	Inverse variance weighted	1.01 (1.00 - 1.02)	1.01 (0.99 - 1.02)	0.273002
Systemic lupus erythematosus	Gestational diabetes mellitus	MR Egger	1.02 (1.00 - 1.04)	1.03 (1.00 - 1.06)	0.0610456
Systemic lupus erythematosus	Gestational diabetes mellitus	Weighted median	1.01 (0.99 - 1.02)	1.01 (0.99 - 1.03)	0.329098
Systemic lupus erythematosus	Gestational diabetes mellitus	HLA excluded	1.00 (0.99 - 1.01)	1.00 (0.99 - 1.01)	0.949973
Systemic lupus erythematosus	Preterm birth	Inverse variance weighted	1.01 (1.00 - 1.02)	1.02 (1.00 - 1.03)	0.0280998
Systemic lupus erythematosus	Preterm birth	MR Egger	1.01 (0.99 - 1.03)	1.01 (0.98 - 1.04)	0.554081
Systemic lupus erythematosus	Preterm birth	Weighted median	1.01 (0.99 - 1.02)	1.01 (0.99 - 1.03)	0.290625
Systemic lupus erythematosus	Preterm birth	HLA excluded	1.01 (1.00 - 1.02)	1.01 (1.00 - 1.03)	0.101189
Systemic lupus erythematosus	Small for gestational age	Inverse variance weighted	1.01 (0.99 - 1.03)	1.01 (0.99 - 1.04)	0.304319
Systemic lupus erythematosus	Small for gestational age	MR Egger	0.98 (0.94 - 1.01)	0.96 (0.92 - 1.02)	0.191881
Systemic lupus erythematosus	Small for gestational age	Weighted median	1.00 (0.98 - 1.02)	1.00 (0.97 - 1.03)	0.765299
Systemic lupus erythematosus	Small for gestational age	HLA excluded	1.01 (0.99 - 1.03)	1.02 (0.99 - 1.05)	0.21065
Systemic lupus erythematosus	Large for gestational age	Inverse variance weighted	1.00 (0.98 - 1.02)	1.00 (0.98 - 1.02)	0.933659
Systemic lupus erythematosus	Large for gestational age	MR Egger	1.02 (0.98 - 1.05)	1.03 (0.98 - 1.08)	0.304163
Systemic lupus erythematosus	Large for gestational age	Weighted median	1.01 (0.99 - 1.03)	1.01 (0.99 - 1.04)	0.387522
Systemic lupus erythematosus	Large for gestational age	HLA excluded	1.00 (0.98 - 1.02)	1.00 (0.97 - 1.03)	0.928004
Systemic lupus erythematosus	Low Apgar score at 5 minutes	Inverse variance weighted	1.02 (0.98 - 1.06)	1.03 (0.97 - 1.09)	0.391465
Systemic lupus erythematosus	Low Apgar score at 5 minutes	MR Egger	1.06 (0.98 - 1.16)	1.09 (0.97 - 1.23)	0.147323
Systemic lupus erythematosus	Low Apgar score at 5 minutes	Weighted median	1.07 (1.01 - 1.14)	1.10 (1.01 - 1.21)	0.0309581
Systemic lupus erythematosus	Low Apgar score at 5 minutes	HLA excluded	1.00 (0.96 - 1.05)	1.00 (0.94 - 1.07)	0.922679
Systemic lupus erythematosus	NICU admission	Inverse variance weighted	1.01 (1.00 - 1.03)	1.02 (1.00 - 1.04)	0.0683975
Systemic lupus erythematosus	NICU admission	MR Egger	1.03 (0.99 - 1.06)	1.04 (0.99 - 1.09)	0.111748
Systemic lupus erythematosus	NICU admission	Weighted median	1.01 (0.99 - 1.03)	1.02 (0.98 - 1.05)	0.352679
Systemic lupus erythematosus	NICU admission	HLA excluded	1.01 (0.99 - 1.02)	1.01 (0.99 - 1.03)	0.422037
Systemic lupus erythematosus	Preterm birth (spontaneous)	Inverse variance weighted	1.01 (1.00 - 1.02)	1.01 (1.00 - 1.03)	0.152692
Systemic lupus erythematosus	Preterm birth (spontaneous)	MR Egger	1.01 (0.99 - 1.03)	1.02 (0.98 - 1.05)	0.398409
Systemic lupus erythematosus	Preterm birth (spontaneous)	Weighted median	1.01 (0.99 - 1.02)	1.01 (0.99 - 1.04)	0.246344
Systemic lupus erythematosus	Preterm birth (spontaneous)	HLA excluded	1.01 (0.99 - 1.02)	1.01 (0.99 - 1.02)	0.361794
Systemic lupus erythematosus	Gestational hypertension	Inverse variance weighted	1.00 (0.99 - 1.02)	1.01 (0.99 - 1.03)	0.467905
Systemic lupus erythematosus	Gestational hypertension	MR Egger	1.00 (0.97 - 1.03)	1.00 (0.96 - 1.04)	0.881356
Systemic lupus erythematosus	Gestational hypertension	Weighted median	1.00 (0.98 - 1.01)	1.00 (0.98 - 1.02)	0.882092
Systemic lupus erythematosus	Gestational hypertension	HLA excluded	1.00 (0.99 - 1.01)	1.00 (0.98 - 1.02)	0.912547
Systemic lupus erythematosus	Preeclampsia	Inverse variance weighted	1.01 (1.00 - 1.03)	1.02 (1.00 - 1.04)	0.0395618
Systemic lupus erythematosus	Preeclampsia	MR Egger	1.01 (0.98 - 1.04)	1.02 (0.97 - 1.06)	0.43609
Systemic lupus erythematosus	Preeclampsia	Weighted median	1.02 (1.00 - 1.03)	1.02 (1.00 - 1.04)	0.0533301
Systemic lupus erythematosus	Preeclampsia	HLA excluded	1.01 (1.00 - 1.03)	1.02 (0.99 - 1.04)	0.155925
Systemic lupus erythematosus	Low birthweight	Inverse variance weighted	1.01 (1.00 - 1.02)	1.02 (1.00 - 1.03)	0.0759343
Systemic lupus erythematosus	Low birthweight	MR Egger	1.02 (0.99 - 1.04)	1.02 (0.99 - 1.06)	0.226088
Systemic lupus erythematosus	Low birthweight	Weighted median	1.01 (0.99 - 1.02)	1.01 (0.99 - 1.03)	0.269313
Systemic lupus erythematosus	Low birthweight	HLA excluded	1.01 (1.00 - 1.02)	1.01 (1.00 - 1.03)	0.140273
Systemic lupus erythematosus	High birthweight	Inverse variance weighted	1.00 (0.98 - 1.02)	1.00 (0.97 - 1.03)	0.810854
Systemic lupus erythematosus	High birthweight	MR Egger	1.02 (0.98 - 1.07)	1.03 (0.97 - 1.10)	0.332077
Systemic lupus erythematosus	High birthweight	Weighted median	1.00 (0.98 - 1.02)	1.00 (0.97 - 1.03)	0.992226
Systemic lupus erythematosus	High birthweight	HLA excluded	1.00 (0.97 - 1.02)	1.00 (0.96 - 1.03)	0.783299
Systemic sclerosis	Miscarriage	Inverse variance weighted	1.01 (1.00 - 1.03)	1.01 (0.99 - 1.04)	0.179004
Systemic sclerosis	Miscarriage	MR Egger	1.03 (0.98 - 1.08)	1.04 (0.97 - 1.12)	0.297679
Systemic sclerosis	Miscarriage	Weighted median	1.01 (0.99 - 1.03)	1.01 (0.98 - 1.04)	0.414332
Systemic sclerosis	Stillbirth	Inverse variance weighted	0.98 (0.93 - 1.03)	0.97 (0.90 - 1.04)	0.425497
Systemic sclerosis	Stillbirth	MR Egger	1.02 (0.86 - 1.21)	1.03 (0.81 - 1.32)	0.819439
Systemic sclerosis	Stillbirth	Weighted median	0.98 (0.92 - 1.05)	0.97 (0.88 - 1.07)	0.542558
Systemic sclerosis	Hypertensive disorders of pregnancy	Inverse variance weighted	1.04 (0.99 - 1.09)	1.06 (0.99 - 1.13)	0.0845513
Systemic sclerosis	Hypertensive disorders of pregnancy	MR Egger	1.07 (0.91 - 1.25)	1.10 (0.87 - 1.38)	0.451704
Systemic sclerosis	Hypertensive disorders of pregnancy	Weighted median	1.03 (1.00 - 1.07)	1.05 (1.00 - 1.10)	0.057215
Systemic sclerosis	Gestational diabetes mellitus	Inverse variance weighted	0.99 (0.95 - 1.02)	0.98 (0.94 - 1.03)	0.484231
Systemic sclerosis	Gestational diabetes mellitus	MR Egger	1.07 (0.97 - 1.17)	1.10 (0.96 - 1.26)	0.215666
Systemic sclerosis	Gestational diabetes mellitus	Weighted median	0.99 (0.95 - 1.03)	0.99 (0.93 - 1.05)	0.671396
Systemic sclerosis	Preterm birth	Inverse variance weighted	1.02 (0.99 - 1.04)	1.02 (0.99 - 1.06)	0.243929
Systemic sclerosis	Preterm birth	MR Egger	0.98 (0.91 - 1.07)	0.98 (0.87 - 1.10)	0.706289
Systemic sclerosis	Preterm birth	Weighted median	1.01 (0.97 - 1.04)	1.01 (0.96 - 1.06)	0.691779
Systemic sclerosis	Small for gestational age	Inverse variance weighted	1.02 (0.97 - 1.07)	1.03 (0.96 - 1.10)	0.390977
Systemic sclerosis	Small for gestational age	MR Egger	0.98 (0.84 - 1.15)	0.98 (0.78 - 1.22)	0.838978
Systemic sclerosis	Small for gestational age	Weighted median	1.01 (0.95 - 1.08)	1.02 (0.93 - 1.12)	0.705567
Systemic sclerosis	Large for gestational age	Inverse variance weighted	0.98 (0.94 - 1.03)	0.98 (0.92 - 1.04)	0.471512
Systemic sclerosis	Large for gestational age	MR Egger	1.07 (0.93 - 1.22)	1.10 (0.91 - 1.34)	0.362571
Systemic sclerosis	Large for gestational age	Weighted median	0.98 (0.92 - 1.03)	0.97 (0.89 - 1.05)	0.399059
Systemic sclerosis	Low Apgar score at 5 minutes	Inverse variance weighted	1.07 (0.93 - 1.24)	1.10 (0.90 - 1.36)	0.350807
Systemic sclerosis	Low Apgar score at 5 minutes	MR Egger	1.16 (0.71 - 1.88)	1.23 (0.61 - 2.49)	0.576412
Systemic sclerosis	Low Apgar score at 5 minutes	Weighted median	1.13 (0.92 - 1.37)	1.19 (0.89 - 1.57)	0.23974
Systemic sclerosis	NICU admission	Inverse variance weighted	1.02 (0.95 - 1.08)	1.02 (0.93 - 1.12)	0.637164
Systemic sclerosis	NICU admission	MR Egger	1.07 (0.87 - 1.32)	1.10 (0.82 - 1.50)	0.540277
Systemic sclerosis	NICU admission	Weighted median	1.04 (0.97 - 1.12)	1.06 (0.96 - 1.17)	0.262204
Systemic sclerosis	Preterm birth (spontaneous)	Inverse variance weighted	1.02 (0.98 - 1.06)	1.03 (0.97 - 1.08)	0.337174
Systemic sclerosis	Preterm birth (spontaneous)	MR Egger	0.97 (0.86 - 1.10)	0.96 (0.80 - 1.14)	0.635529
Systemic sclerosis	Preterm birth (spontaneous)	Weighted median	1.02 (0.97 - 1.07)	1.03 (0.96 - 1.10)	0.455193
Systemic sclerosis	Gestational hypertension	Inverse variance weighted	1.05 (0.99 - 1.11)	1.07 (0.99 - 1.16)	0.108484
Systemic sclerosis	Gestational hypertension	MR Egger	1.08 (0.89 - 1.31)	1.11 (0.84 - 1.47)	0.473252
Systemic sclerosis	Gestational hypertension	Weighted median	1.04 (1.00 - 1.08)	1.05 (0.99 - 1.12)	0.0789103
Systemic sclerosis	Preeclampsia	Inverse variance weighted	1.05 (1.01 - 1.09)	1.07 (1.02 - 1.13)	0.0113406
Systemic sclerosis	Preeclampsia	MR Egger	1.08 (0.96 - 1.22)	1.12 (0.94 - 1.33)	0.247332
Systemic sclerosis	Preeclampsia	Weighted median	1.05 (1.01 - 1.09)	1.07 (1.01 - 1.14)	0.0224834
Systemic sclerosis	Low birthweight	Inverse variance weighted	1.03 (0.97 - 1.09)	1.04 (0.96 - 1.13)	0.314749
Systemic sclerosis	Low birthweight	MR Egger	1.05 (0.86 - 1.27)	1.07 (0.81 - 1.41)	0.654356
Systemic sclerosis	Low birthweight	Weighted median	1.01 (0.97 - 1.05)	1.01 (0.95 - 1.08)	0.659346
Systemic sclerosis	High birthweight	Inverse variance weighted	0.98 (0.91 - 1.05)	0.97 (0.88 - 1.07)	0.554974
Systemic sclerosis	High birthweight	MR Egger	1.14 (0.92 - 1.42)	1.21 (0.89 - 1.65)	0.262112
Systemic sclerosis	High birthweight	Weighted median	0.98 (0.91 - 1.06)	0.98 (0.88 - 1.09)	0.698188
Type 1 diabetes	Miscarriage	Inverse variance weighted	1.00 (1.00 - 1.01)	1.00 (1.00 - 1.01)	0.141306
Type 1 diabetes	Miscarriage	MR Egger	1.01 (1.00 - 1.01)	1.01 (1.00 - 1.01)	0.0133714
Type 1 diabetes	Miscarriage	Weighted median	1.00 (1.00 - 1.01)	1.01 (1.00 - 1.01)	0.0495115
Type 1 diabetes	Miscarriage	HLA excluded	1.00 (0.99 - 1.01)	1.00 (0.99 - 1.01)	0.729175
Type 1 diabetes	Stillbirth	Inverse variance weighted	1.01 (1.00 - 1.02)	1.02 (1.00 - 1.03)	0.0480093
Type 1 diabetes	Stillbirth	MR Egger	1.00 (0.99 - 1.02)	1.00 (0.98 - 1.02)	0.823754
Type 1 diabetes	Stillbirth	Weighted median	1.01 (1.00 - 1.03)	1.02 (0.99 - 1.04)	0.157478
Type 1 diabetes	Stillbirth	HLA excluded	1.03 (1.01 - 1.06)	1.05 (1.02 - 1.08)	0.00186428
Type 1 diabetes	Hypertensive disorders of pregnancy	Inverse variance weighted	1.02 (1.01 - 1.02)	1.02 (1.01 - 1.03)	4.50768e-05
Type 1 diabetes	Hypertensive disorders of pregnancy	MR Egger	1.02 (1.01 - 1.03)	1.02 (1.01 - 1.04)	0.00186628
Type 1 diabetes	Hypertensive disorders of pregnancy	Weighted median	1.02 (1.01 - 1.03)	1.03 (1.02 - 1.04)	5.0954e-06
Type 1 diabetes	Hypertensive disorders of pregnancy	HLA excluded	1.02 (1.01 - 1.03)	1.03 (1.01 - 1.05)	0.00353472
Type 1 diabetes	Gestational diabetes mellitus	Inverse variance weighted	1.02 (1.01 - 1.02)	1.02 (1.01 - 1.04)	0.000451951
Type 1 diabetes	Gestational diabetes mellitus	MR Egger	1.02 (1.01 - 1.03)	1.02 (1.01 - 1.04)	0.00395035
Type 1 diabetes	Gestational diabetes mellitus	Weighted median	1.02 (1.01 - 1.03)	1.02 (1.01 - 1.04)	0.00103452
Type 1 diabetes	Gestational diabetes mellitus	HLA excluded	1.00 (0.99 - 1.02)	1.00 (0.98 - 1.03)	0.831154
Type 1 diabetes	Preterm birth	Inverse variance weighted	1.01 (1.01 - 1.02)	1.02 (1.01 - 1.03)	7.09238e-05
Type 1 diabetes	Preterm birth	MR Egger	1.02 (1.01 - 1.03)	1.03 (1.02 - 1.04)	2.01229e-05
Type 1 diabetes	Preterm birth	Weighted median	1.02 (1.01 - 1.03)	1.03 (1.02 - 1.04)	8.22923e-09
Type 1 diabetes	Preterm birth	HLA excluded	1.01 (1.00 - 1.02)	1.01 (0.99 - 1.03)	0.190275
Type 1 diabetes	Small for gestational age	Inverse variance weighted	1.00 (0.99 - 1.02)	1.00 (0.98 - 1.03)	0.827404
Type 1 diabetes	Small for gestational age	MR Egger	0.99 (0.97 - 1.02)	0.99 (0.96 - 1.03)	0.630461
Type 1 diabetes	Small for gestational age	Weighted median	0.99 (0.97 - 1.02)	0.99 (0.95 - 1.02)	0.474034
Type 1 diabetes	Small for gestational age	HLA excluded	1.02 (1.00 - 1.05)	1.03 (1.00 - 1.07)	0.0866723
Type 1 diabetes	Large for gestational age	Inverse variance weighted	1.00 (0.99 - 1.02)	1.00 (0.98 - 1.03)	0.777984
Type 1 diabetes	Large for gestational age	MR Egger	1.01 (0.99 - 1.03)	1.01 (0.98 - 1.05)	0.374844
Type 1 diabetes	Large for gestational age	Weighted median	1.01 (1.00 - 1.03)	1.02 (0.99 - 1.04)	0.123945
Type 1 diabetes	Large for gestational age	HLA excluded	0.99 (0.97 - 1.01)	0.99 (0.95 - 1.02)	0.455666
Type 1 diabetes	Low Apgar score at 5 minutes	Inverse variance weighted	1.04 (1.00 - 1.08)	1.05 (0.99 - 1.11)	0.0775487
Type 1 diabetes	Low Apgar score at 5 minutes	MR Egger	1.06 (1.00 - 1.12)	1.08 (1.00 - 1.17)	0.0439793
Type 1 diabetes	Low Apgar score at 5 minutes	Weighted median	1.08 (1.03 - 1.14)	1.12 (1.04 - 1.21)	0.00251652
Type 1 diabetes	Low Apgar score at 5 minutes	HLA excluded	1.01 (0.95 - 1.06)	1.01 (0.93 - 1.09)	0.795869
Type 1 diabetes	NICU admission	Inverse variance weighted	1.03 (1.01 - 1.04)	1.04 (1.02 - 1.06)	0.000106107
Type 1 diabetes	NICU admission	MR Egger	1.03 (1.02 - 1.05)	1.05 (1.02 - 1.08)	0.000707919
Type 1 diabetes	NICU admission	Weighted median	1.04 (1.02 - 1.06)	1.05 (1.02 - 1.09)	0.000671333
Type 1 diabetes	NICU admission	HLA excluded	1.03 (1.01 - 1.05)	1.05 (1.02 - 1.08)	0.00227017
Type 1 diabetes	Preterm birth (spontaneous)	Inverse variance weighted	1.02 (1.01 - 1.02)	1.02 (1.01 - 1.03)	0.000472401
Type 1 diabetes	Preterm birth (spontaneous)	MR Egger	1.02 (1.01 - 1.03)	1.03 (1.02 - 1.05)	9.41007e-05
Type 1 diabetes	Preterm birth (spontaneous)	Weighted median	1.02 (1.01 - 1.03)	1.03 (1.01 - 1.04)	0.00189357
Type 1 diabetes	Preterm birth (spontaneous)	HLA excluded	1.01 (0.99 - 1.02)	1.01 (0.99 - 1.03)	0.328676
Type 1 diabetes	Gestational hypertension	Inverse variance weighted	1.01 (1.00 - 1.02)	1.02 (1.01 - 1.03)	0.00408922
Type 1 diabetes	Gestational hypertension	MR Egger	1.01 (1.00 - 1.02)	1.02 (1.00 - 1.04)	0.0138889
Type 1 diabetes	Gestational hypertension	Weighted median	1.02 (1.00 - 1.03)	1.02 (1.01 - 1.04)	0.00666194
Type 1 diabetes	Gestational hypertension	HLA excluded	1.01 (1.00 - 1.03)	1.02 (0.99 - 1.04)	0.149076
Type 1 diabetes	Preeclampsia	Inverse variance weighted	1.02 (1.01 - 1.03)	1.03 (1.02 - 1.04)	3.30156e-05
Type 1 diabetes	Preeclampsia	MR Egger	1.01 (1.00 - 1.03)	1.02 (1.00 - 1.04)	0.0336469
Type 1 diabetes	Preeclampsia	Weighted median	1.02 (1.01 - 1.03)	1.03 (1.01 - 1.04)	0.000181744
Type 1 diabetes	Preeclampsia	HLA excluded	1.04 (1.02 - 1.06)	1.06 (1.03 - 1.08)	3.81984e-05
Type 1 diabetes	Low birthweight	Inverse variance weighted	1.01 (1.00 - 1.02)	1.01 (1.00 - 1.02)	0.111515
Type 1 diabetes	Low birthweight	MR Egger	1.01 (1.00 - 1.02)	1.01 (0.99 - 1.03)	0.202805
Type 1 diabetes	Low birthweight	Weighted median	1.01 (1.00 - 1.02)	1.02 (1.00 - 1.03)	0.0228155
Type 1 diabetes	Low birthweight	HLA excluded	1.01 (0.99 - 1.03)	1.02 (0.99 - 1.04)	0.194944
Type 1 diabetes	High birthweight	Inverse variance weighted	1.00 (0.98 - 1.02)	1.00 (0.98 - 1.03)	0.850548
Type 1 diabetes	High birthweight	MR Egger	1.02 (0.99 - 1.04)	1.02 (0.99 - 1.06)	0.217118
Type 1 diabetes	High birthweight	Weighted median	1.02 (1.00 - 1.04)	1.03 (1.00 - 1.06)	0.0298667
Type 1 diabetes	High birthweight	HLA excluded	0.99 (0.97 - 1.02)	0.99 (0.95 - 1.03)	0.540501

### Sheet: ST5B - HLA & pleiotropy cont
Supplementary Table 5B - Pleiotropy-robust methods and HLA excluded Mendelian randomization estimates for the effects of increased log odds of autoimmune conditions on binary pregnancy outcomes.
Estimates reflect mean difference in outcome (in standard deviation units) per doubling in log odds of autoimmune conditions. One SD birthweight is ~601.9 grams and one SD of gestational age is 1.8 weeks or 12.6 days.
NICU = neonatal intensive care unit. Effects excluding HLA could not be estimated for some analyses since no HLA SNPs were available in these outcome datasets.
Condition	Outcome	Approach	Beta (95% CI), doubling in log odds	Beta (95% CI), 1 unit increase in log odds	Pvalue
Ankylosing spondylitis	Birthweight	Inverse variance weighted	0.016 (-0.023, 0.055)	0.023 (-0.034, 0.080)	0.422787
Ankylosing spondylitis	Birthweight	MR Egger	0.025 (-0.044, 0.093)	0.036 (-0.063, 0.135)	0.485307
Ankylosing spondylitis	Birthweight	Weighted median	0.013 (-0.010, 0.037)	0.019 (-0.015, 0.053)	0.264355
Ankylosing spondylitis	Birthweight	HLA excluded	-0.009 (-0.064, 0.045)	-0.014 (-0.092, 0.064)	0.733451
Ankylosing spondylitis	Gestational age	Inverse variance weighted	0.004 (-0.027, 0.034)	0.005 (-0.039, 0.049)	0.818243
Ankylosing spondylitis	Gestational age	MR Egger	0.034 (-0.018, 0.085)	0.049 (-0.026, 0.123)	0.211498
Ankylosing spondylitis	Gestational age	Weighted median	0.015 (-0.014, 0.043)	0.021 (-0.020, 0.062)	0.312864
Ankylosing spondylitis	Gestational age	HLA excluded	-0.015 (-0.058, 0.029)	-0.021 (-0.084, 0.042)	0.51182
Coeliac disease	Birthweight	Inverse variance weighted	-0.004 (-0.009, 0.001)	-0.006 (-0.013, 0.002)	0.126722
Coeliac disease	Birthweight	MR Egger	0.001 (-0.006, 0.008)	0.001 (-0.009, 0.012)	0.789311
Coeliac disease	Birthweight	Weighted median	-0.002 (-0.007, 0.002)	-0.003 (-0.010, 0.003)	0.271167
Coeliac disease	Birthweight	HLA excluded	-0.010 (-0.022, 0.001)	-0.015 (-0.031, 0.001)	0.0722514
Coeliac disease	Gestational age	Inverse variance weighted	-0.001 (-0.007, 0.004)	-0.002 (-0.010, 0.006)	0.606287
Coeliac disease	Gestational age	MR Egger	-0.002 (-0.010, 0.007)	-0.003 (-0.015, 0.010)	0.683256
Coeliac disease	Gestational age	Weighted median	-0.001 (-0.007, 0.004)	-0.002 (-0.009, 0.005)	0.603616
Coeliac disease	Gestational age	HLA excluded	-0.006 (-0.014, 0.002)	-0.009 (-0.020, 0.002)	0.118419
Hashimoto's thyroiditis	Birthweight	Inverse variance weighted	-0.020 (-0.057, 0.018)	-0.028 (-0.082, 0.025)	0.301323
Hashimoto's thyroiditis	Birthweight	MR Egger	-0.040 (-0.146, 0.067)	-0.057 (-0.211, 0.096)	0.485207
Hashimoto's thyroiditis	Birthweight	Weighted median	-0.000 (-0.015, 0.014)	-0.000 (-0.022, 0.021)	0.968893
Hashimoto's thyroiditis	Birthweight	HLA excluded	-0.030 (-0.077, 0.017)	-0.043 (-0.111, 0.024)	0.208398
Hashimoto's thyroiditis	Gestational age	Inverse variance weighted	-0.019 (-0.037, -0.000)	-0.027 (-0.054, -0.000)	0.046345
Hashimoto's thyroiditis	Gestational age	MR Egger	-0.042 (-0.090, 0.006)	-0.061 (-0.130, 0.009)	0.129847
Hashimoto's thyroiditis	Gestational age	Weighted median	-0.028 (-0.043, -0.013)	-0.040 (-0.061, -0.018)	0.000296882
Hashimoto's thyroiditis	Gestational age	HLA excluded	-0.013 (-0.032, 0.006)	-0.019 (-0.047, 0.009)	0.179176
Inflammatory bowel disease	Birthweight	Inverse variance weighted	-0.000 (-0.008, 0.007)	-0.001 (-0.012, 0.010)	0.907871
Inflammatory bowel disease	Birthweight	MR Egger	0.004 (-0.014, 0.022)	0.006 (-0.021, 0.032)	0.666536
Inflammatory bowel disease	Birthweight	Weighted median	-0.002 (-0.008, 0.005)	-0.003 (-0.012, 0.007)	0.575253
Inflammatory bowel disease	Birthweight	HLA excluded	-0.001 (-0.009, 0.007)	-0.001 (-0.012, 0.010)	0.824225
Inflammatory bowel disease	Gestational age	Inverse variance weighted	0.003 (-0.003, 0.009)	0.004 (-0.004, 0.013)	0.321193
Inflammatory bowel disease	Gestational age	MR Egger	0.009 (-0.006, 0.024)	0.013 (-0.008, 0.034)	0.238557
Inflammatory bowel disease	Gestational age	Weighted median	-0.000 (-0.008, 0.007)	-0.001 (-0.011, 0.010)	0.899761
Inflammatory bowel disease	Gestational age	HLA excluded	0.002 (-0.004, 0.008)	0.002 (-0.006, 0.011)	0.61567
Multiple sclerosis	Birthweight	Inverse variance weighted	0.002 (-0.002, 0.007)	0.003 (-0.002, 0.009)	0.252299
Multiple sclerosis	Birthweight	MR Egger	0.002 (-0.004, 0.008)	0.003 (-0.006, 0.012)	0.525806
Multiple sclerosis	Birthweight	Weighted median	0.001 (-0.004, 0.007)	0.002 (-0.006, 0.009)	0.663084
Multiple sclerosis	Birthweight	HLA excluded	0.001 (-0.005, 0.006)	0.001 (-0.007, 0.009)	0.749074
Multiple sclerosis	Gestational age	Inverse variance weighted	0.006 (0.001, 0.011)	0.009 (0.002, 0.015)	0.0156974
Multiple sclerosis	Gestational age	MR Egger	0.008 (0.000, 0.016)	0.011 (0.000, 0.022)	0.0529681
Multiple sclerosis	Gestational age	Weighted median	0.007 (-0.000, 0.014)	0.010 (-0.000, 0.020)	0.0617517
Multiple sclerosis	Gestational age	HLA excluded	0.002 (-0.004, 0.008)	0.003 (-0.006, 0.012)	0.496927
Psoriasis	Birthweight	Inverse variance weighted	-0.003 (-0.012, 0.007)	-0.004 (-0.017, 0.010)	0.597395
Psoriasis	Birthweight	MR Egger	0.005 (-0.017, 0.026)	0.007 (-0.024, 0.038)	0.666204
Psoriasis	Birthweight	Weighted median	-0.004 (-0.011, 0.002)	-0.006 (-0.016, 0.003)	0.207242
Psoriasis	Birthweight	HLA excluded	-0.004 (-0.014, 0.007)	-0.005 (-0.020, 0.010)	0.512492
Psoriasis	Gestational age	Inverse variance weighted	-0.002 (-0.008, 0.005)	-0.003 (-0.012, 0.007)	0.595241
Psoriasis	Gestational age	MR Egger	-0.005 (-0.020, 0.011)	-0.007 (-0.029, 0.015)	0.559283
Psoriasis	Gestational age	Weighted median	0.000 (-0.008, 0.008)	0.000 (-0.011, 0.011)	0.985626
Psoriasis	Gestational age	HLA excluded	-0.000 (-0.008, 0.007)	-0.001 (-0.011, 0.010)	0.908036
Rheumatoid arthritis	Birthweight	Inverse variance weighted	-0.008 (-0.014, -0.001)	-0.011 (-0.020, -0.002)	0.0211991
Rheumatoid arthritis	Birthweight	MR Egger	0.003 (-0.007, 0.012)	0.004 (-0.010, 0.018)	0.598219
Rheumatoid arthritis	Birthweight	Weighted median	-0.009 (-0.016, -0.001)	-0.013 (-0.023, -0.002)	0.0182119
Rheumatoid arthritis	Birthweight	HLA excluded	-0.020 (-0.027, -0.013)	-0.029 (-0.038, -0.019)	6.24017e-09
Rheumatoid arthritis	Gestational age	Inverse variance weighted	-0.013 (-0.019, -0.007)	-0.018 (-0.027, -0.010)	3.07114e-05
Rheumatoid arthritis	Gestational age	MR Egger	-0.006 (-0.015, 0.003)	-0.008 (-0.022, 0.005)	0.219927
Rheumatoid arthritis	Gestational age	Weighted median	-0.015 (-0.022, -0.008)	-0.022 (-0.032, -0.012)	1.77229e-05
Rheumatoid arthritis	Gestational age	HLA excluded	-0.019 (-0.026, -0.012)	-0.027 (-0.037, -0.017)	8.70479e-08
Systemic lupus erythematosus	Birthweight	Inverse variance weighted	-0.004 (-0.010, 0.001)	-0.006 (-0.015, 0.002)	0.119872
Systemic lupus erythematosus	Birthweight	MR Egger	0.002 (-0.010, 0.014)	0.003 (-0.014, 0.020)	0.729337
Systemic lupus erythematosus	Birthweight	Weighted median	-0.004 (-0.007, 0.000)	-0.005 (-0.010, 0.000)	0.0511008
Systemic lupus erythematosus	Birthweight	HLA excluded	-0.005 (-0.011, 0.002)	-0.007 (-0.016, 0.002)	0.137934
Systemic lupus erythematosus	Gestational age	Inverse variance weighted	-0.005 (-0.007, -0.002)	-0.007 (-0.011, -0.003)	0.00122804
Systemic lupus erythematosus	Gestational age	MR Egger	-0.007 (-0.013, -0.000)	-0.009 (-0.018, -0.001)	0.0412493
Systemic lupus erythematosus	Gestational age	Weighted median	-0.006 (-0.011, -0.002)	-0.009 (-0.015, -0.003)	0.00391602
Systemic lupus erythematosus	Gestational age	HLA excluded	-0.004 (-0.007, -0.001)	-0.006 (-0.011, -0.002)	0.00398897
Systemic sclerosis	Birthweight	Inverse variance weighted	-0.010 (-0.029, 0.008)	-0.015 (-0.042, 0.012)	0.272313
Systemic sclerosis	Birthweight	MR Egger	0.009 (-0.055, 0.073)	0.013 (-0.079, 0.105)	0.786518
Systemic sclerosis	Birthweight	Weighted median	-0.002 (-0.013, 0.008)	-0.003 (-0.019, 0.012)	0.674095
Systemic sclerosis	Gestational age	Inverse variance weighted	-0.014 (-0.023, -0.004)	-0.020 (-0.033, -0.006)	0.00366487
Systemic sclerosis	Gestational age	MR Egger	-0.030 (-0.060, -0.001)	-0.044 (-0.086, -0.002)	0.0743783
Systemic sclerosis	Gestational age	Weighted median	-0.016 (-0.028, -0.005)	-0.024 (-0.041, -0.007)	0.00613423
Type 1 diabetes	Birthweight	Inverse variance weighted	-0.003 (-0.007, 0.000)	-0.005 (-0.010, 0.000)	0.0713252
Type 1 diabetes	Birthweight	MR Egger	-0.001 (-0.006, 0.004)	-0.002 (-0.008, 0.005)	0.64619
Type 1 diabetes	Birthweight	Weighted median	-0.003 (-0.006, 0.000)	-0.004 (-0.009, 0.000)	0.0559388
Type 1 diabetes	Birthweight	HLA excluded	-0.009 (-0.015, -0.002)	-0.013 (-0.022, -0.003)	0.00798305
Type 1 diabetes	Gestational age	Inverse variance weighted	-0.003 (-0.007, 0.000)	-0.005 (-0.010, 0.000)	0.0500649
Type 1 diabetes	Gestational age	MR Egger	-0.005 (-0.009, -0.001)	-0.007 (-0.014, -0.001)	0.0294187
Type 1 diabetes	Gestational age	Weighted median	-0.005 (-0.008, -0.001)	-0.007 (-0.012, -0.002)	0.0107078
Type 1 diabetes	Gestational age	HLA excluded	-0.001 (-0.006, 0.004)	-0.002 (-0.009, 0.006)	0.648669

### Sheet: ST6A - Fetal genetic effects bi
Supplementary Table 6A - Weighted linear model Mendelian randomization effect estimates exploring fetal genetic effects on the effects of increased log odds of autoimmune conditions on binary pregnancy outcomes.
Models are 1) maternal effects (unadjusted; same as main analysis inverse-variance weighted (IVW) estimates), 2) maternal effects adjusted for fetal genotype, 3) fetal effects (unadjusted), and 4) fetal effects adjusted for maternal genotype.
Estimates reflect odds ratio of pregnancy outcome per doubling in log odds of autoimmune condition for mother (models 1 & 2) or fetus (models 3 & 4).
NICU = neonatal intensive care unit. Miscarriage and stillbirth are not included here since fetal genotypes are not available for this outcome, and effects could not be estimated for some analyses since no SNPs were available in outcome datasets.
Condition	Outcome	Approach	OR (95% CI), doubling in log odds	OR (95% CI), 1 unit increase in log odds	Pvalue
Ankylosing spondylitis	Hypertensive disorders of pregnancy	Main maternal (unadjusted)	0.91 (0.82 - 1.02)	0.88 (0.75 - 1.02)	0.0971824
Ankylosing spondylitis	Hypertensive disorders of pregnancy	Maternal (adjusted)	0.89 (0.79 - 1.01)	0.85 (0.72 - 1.01)	0.0609839
Ankylosing spondylitis	Hypertensive disorders of pregnancy	Fetal (unadjusted)	0.96 (0.87 - 1.06)	0.94 (0.82 - 1.09)	0.427816
Ankylosing spondylitis	Hypertensive disorders of pregnancy	Fetal (adjusted)	1.02 (0.89 - 1.16)	1.02 (0.85 - 1.23)	0.807528
Ankylosing spondylitis	Gestational diabetes mellitus	Main maternal (unadjusted)	1.07 (0.99 - 1.17)	1.10 (0.98 - 1.25)	0.107118
Ankylosing spondylitis	Gestational diabetes mellitus	Maternal (adjusted)	0.94 (0.66 - 1.36)	0.92 (0.55 - 1.55)	0.757069
Ankylosing spondylitis	Gestational diabetes mellitus	Fetal (unadjusted)	1.15 (0.73 - 1.80)	1.22 (0.64 - 2.33)	0.543261
Ankylosing spondylitis	Gestational diabetes mellitus	Fetal (adjusted)	1.17 (0.65 - 2.12)	1.26 (0.53 - 2.96)	0.599039
Ankylosing spondylitis	Preterm birth	Main maternal (unadjusted)	1.02 (0.95 - 1.09)	1.03 (0.93 - 1.13)	0.60984
Ankylosing spondylitis	Preterm birth	Maternal (adjusted)	1.01 (0.89 - 1.15)	1.02 (0.85 - 1.22)	0.831152
Ankylosing spondylitis	Preterm birth	Fetal (unadjusted)	1.01 (0.90 - 1.15)	1.02 (0.85 - 1.22)	0.829278
Ankylosing spondylitis	Preterm birth	Fetal (adjusted)	1.01 (0.85 - 1.20)	1.01 (0.79 - 1.30)	0.933416
Ankylosing spondylitis	Small for gestational age	Main maternal (unadjusted)	1.05 (0.94 - 1.17)	1.07 (0.91 - 1.25)	0.428566
Ankylosing spondylitis	Small for gestational age	Maternal (adjusted)	1.09 (0.95 - 1.25)	1.13 (0.93 - 1.38)	0.22528
Ankylosing spondylitis	Small for gestational age	Fetal (unadjusted)	0.97 (0.82 - 1.17)	0.96 (0.74 - 1.25)	0.780676
Ankylosing spondylitis	Small for gestational age	Fetal (adjusted)	0.93 (0.76 - 1.14)	0.91 (0.68 - 1.21)	0.5069
Ankylosing spondylitis	Large for gestational age	Main maternal (unadjusted)	1.06 (0.94 - 1.19)	1.09 (0.92 - 1.28)	0.332066
Ankylosing spondylitis	Large for gestational age	Maternal (adjusted)	1.14 (1.00 - 1.30)	1.21 (1.00 - 1.46)	0.0483112
Ankylosing spondylitis	Large for gestational age	Fetal (unadjusted)	0.89 (0.75 - 1.07)	0.85 (0.66 - 1.10)	0.213578
Ankylosing spondylitis	Large for gestational age	Fetal (adjusted)	0.84 (0.68 - 1.03)	0.77 (0.57 - 1.04)	0.0848842
Ankylosing spondylitis	Low Apgar score at 5 minutes	Main maternal (unadjusted)	1.40 (1.04 - 1.88)	1.62 (1.06 - 2.49)	0.0253945
Ankylosing spondylitis	Low Apgar score at 5 minutes	Maternal (adjusted)	1.72 (1.16 - 2.55)	2.19 (1.24 - 3.87)	0.00709432
Ankylosing spondylitis	Low Apgar score at 5 minutes	Fetal (unadjusted)	0.89 (0.61 - 1.30)	0.84 (0.48 - 1.46)	0.538076
Ankylosing spondylitis	Low Apgar score at 5 minutes	Fetal (adjusted)	0.68 (0.42 - 1.10)	0.57 (0.28 - 1.14)	0.111495
Ankylosing spondylitis	NICU admission	Main maternal (unadjusted)	0.93 (0.83 - 1.03)	0.89 (0.76 - 1.05)	0.167195
Ankylosing spondylitis	NICU admission	Maternal (adjusted)	0.94 (0.81 - 1.08)	0.91 (0.74 - 1.12)	0.371766
Ankylosing spondylitis	NICU admission	Fetal (unadjusted)	0.94 (0.80 - 1.11)	0.92 (0.73 - 1.16)	0.479062
Ankylosing spondylitis	NICU admission	Fetal (adjusted)	0.97 (0.81 - 1.18)	0.96 (0.73 - 1.27)	0.790691
Ankylosing spondylitis	Preterm birth (spontaneous)	Main maternal (unadjusted)	1.00 (0.92 - 1.09)	1.01 (0.89 - 1.14)	0.920228
Ankylosing spondylitis	Preterm birth (spontaneous)	Maternal (adjusted)	0.99 (0.86 - 1.15)	0.99 (0.80 - 1.22)	0.899045
Ankylosing spondylitis	Preterm birth (spontaneous)	Fetal (unadjusted)	1.01 (0.88 - 1.16)	1.02 (0.83 - 1.24)	0.877649
Ankylosing spondylitis	Preterm birth (spontaneous)	Fetal (adjusted)	1.02 (0.84 - 1.24)	1.02 (0.77 - 1.36)	0.868613
Ankylosing spondylitis	Gestational hypertension	Main maternal (unadjusted)	0.93 (0.83 - 1.03)	0.90 (0.77 - 1.05)	0.169918
Ankylosing spondylitis	Gestational hypertension	Maternal (adjusted)	0.93 (0.83 - 1.04)	0.90 (0.77 - 1.06)	0.220507
Ankylosing spondylitis	Gestational hypertension	Fetal (unadjusted)	0.96 (0.85 - 1.09)	0.95 (0.79 - 1.14)	0.563084
Ankylosing spondylitis	Gestational hypertension	Fetal (adjusted)	1.00 (0.85 - 1.17)	1.00 (0.79 - 1.25)	0.970406
Ankylosing spondylitis	Preeclampsia	Main maternal (unadjusted)	0.87 (0.76 - 1.00)	0.82 (0.67 - 1.00)	0.0461834
Ankylosing spondylitis	Preeclampsia	Maternal (adjusted)	0.78 (0.66 - 0.93)	0.70 (0.55 - 0.90)	0.00528428
Ankylosing spondylitis	Preeclampsia	Fetal (unadjusted)	1.08 (0.95 - 1.23)	1.12 (0.92 - 1.35)	0.258397
Ankylosing spondylitis	Preeclampsia	Fetal (adjusted)	1.22 (1.03 - 1.45)	1.34 (1.05 - 1.71)	0.0184037
Ankylosing spondylitis	Low birthweight	Main maternal (unadjusted)	0.90 (0.82 - 1.00)	0.86 (0.75 - 1.00)	0.0467739
Ankylosing spondylitis	Low birthweight	Maternal (adjusted)	0.79 (0.66 - 0.95)	0.71 (0.55 - 0.93)	0.0127157
Ankylosing spondylitis	Low birthweight	Fetal (unadjusted)	1.18 (0.93 - 1.49)	1.26 (0.90 - 1.78)	0.178984
Ankylosing spondylitis	Low birthweight	Fetal (adjusted)	1.33 (0.98 - 1.80)	1.50 (0.97 - 2.34)	0.0703571
Ankylosing spondylitis	High birthweight	Main maternal (unadjusted)	1.00 (0.84 - 1.18)	1.00 (0.78 - 1.27)	0.984601
Ankylosing spondylitis	High birthweight	Maternal (adjusted)	1.07 (0.88 - 1.30)	1.11 (0.83 - 1.47)	0.48158
Ankylosing spondylitis	High birthweight	Fetal (unadjusted)	0.93 (0.71 - 1.20)	0.89 (0.61 - 1.30)	0.560084
Ankylosing spondylitis	High birthweight	Fetal (adjusted)	0.89 (0.66 - 1.20)	0.85 (0.55 - 1.30)	0.451761
Coeliac disease	Hypertensive disorders of pregnancy	Main maternal (unadjusted)	1.00 (0.97 - 1.02)	0.99 (0.96 - 1.03)	0.689591
Coeliac disease	Hypertensive disorders of pregnancy	Maternal (adjusted)	1.01 (0.97 - 1.05)	1.02 (0.96 - 1.07)	0.560926
Coeliac disease	Hypertensive disorders of pregnancy	Fetal (unadjusted)	1.02 (0.99 - 1.05)	1.03 (0.99 - 1.07)	0.197257
Coeliac disease	Hypertensive disorders of pregnancy	Fetal (adjusted)	1.01 (0.98 - 1.05)	1.02 (0.97 - 1.07)	0.499473
Coeliac disease	Gestational diabetes mellitus	Main maternal (unadjusted)	1.01 (0.99 - 1.03)	1.01 (0.99 - 1.04)	0.207715
Coeliac disease	Gestational diabetes mellitus	Maternal (adjusted)	0.99 (0.89 - 1.10)	0.99 (0.85 - 1.15)	0.869951
Coeliac disease	Gestational diabetes mellitus	Fetal (unadjusted)	1.02 (0.87 - 1.18)	1.02 (0.82 - 1.27)	0.828561
Coeliac disease	Gestational diabetes mellitus	Fetal (adjusted)	1.02 (0.83 - 1.24)	1.03 (0.77 - 1.37)	0.853063
Coeliac disease	Preterm birth	Main maternal (unadjusted)	1.00 (0.98 - 1.02)	1.00 (0.97 - 1.02)	0.879058
Coeliac disease	Preterm birth	Maternal (adjusted)	1.03 (1.01 - 1.06)	1.05 (1.01 - 1.09)	0.0122281
Coeliac disease	Preterm birth	Fetal (unadjusted)	1.01 (0.98 - 1.04)	1.01 (0.97 - 1.06)	0.657451
Coeliac disease	Preterm birth	Fetal (adjusted)	0.99 (0.95 - 1.03)	0.99 (0.93 - 1.05)	0.626495
Coeliac disease	Small for gestational age	Main maternal (unadjusted)	1.01 (0.98 - 1.03)	1.01 (0.98 - 1.05)	0.524811
Coeliac disease	Small for gestational age	Maternal (adjusted)	0.99 (0.95 - 1.04)	0.99 (0.93 - 1.06)	0.820374
Coeliac disease	Small for gestational age	Fetal (unadjusted)	1.00 (0.97 - 1.04)	1.00 (0.95 - 1.06)	0.895339
Coeliac disease	Small for gestational age	Fetal (adjusted)	1.01 (0.96 - 1.05)	1.01 (0.94 - 1.08)	0.825481
Coeliac disease	Large for gestational age	Main maternal (unadjusted)	0.99 (0.97 - 1.01)	0.98 (0.95 - 1.01)	0.1697
Coeliac disease	Large for gestational age	Maternal (adjusted)	0.97 (0.93 - 1.01)	0.96 (0.91 - 1.01)	0.137794
Coeliac disease	Large for gestational age	Fetal (unadjusted)	0.99 (0.96 - 1.02)	0.99 (0.95 - 1.03)	0.632827
Coeliac disease	Large for gestational age	Fetal (adjusted)	1.01 (0.97 - 1.05)	1.01 (0.96 - 1.07)	0.7172
Coeliac disease	Low Apgar score at 5 minutes	Main maternal (unadjusted)	1.02 (0.97 - 1.08)	1.03 (0.96 - 1.12)	0.403546
Coeliac disease	Low Apgar score at 5 minutes	Maternal (adjusted)	1.03 (0.92 - 1.16)	1.05 (0.89 - 1.23)	0.559875
Coeliac disease	Low Apgar score at 5 minutes	Fetal (unadjusted)	1.07 (0.96 - 1.19)	1.10 (0.94 - 1.29)	0.218009
Coeliac disease	Low Apgar score at 5 minutes	Fetal (adjusted)	1.05 (0.92 - 1.21)	1.08 (0.88 - 1.31)	0.467617
Coeliac disease	NICU admission	Main maternal (unadjusted)	1.01 (0.97 - 1.05)	1.01 (0.96 - 1.07)	0.637621
Coeliac disease	NICU admission	Maternal (adjusted)	1.02 (0.98 - 1.07)	1.03 (0.97 - 1.10)	0.273942
Coeliac disease	NICU admission	Fetal (unadjusted)	1.04 (1.00 - 1.08)	1.06 (1.01 - 1.12)	0.0307813
Coeliac disease	NICU admission	Fetal (adjusted)	1.03 (0.98 - 1.08)	1.04 (0.97 - 1.12)	0.222379
Coeliac disease	Preterm birth (spontaneous)	Main maternal (unadjusted)	1.00 (0.98 - 1.02)	1.00 (0.97 - 1.02)	0.867619
Coeliac disease	Preterm birth (spontaneous)	Maternal (adjusted)	1.03 (1.00 - 1.06)	1.05 (1.00 - 1.09)	0.0369473
Coeliac disease	Preterm birth (spontaneous)	Fetal (unadjusted)	1.01 (0.98 - 1.04)	1.01 (0.97 - 1.06)	0.61193
Coeliac disease	Preterm birth (spontaneous)	Fetal (adjusted)	0.99 (0.95 - 1.03)	0.99 (0.93 - 1.05)	0.701232
Coeliac disease	Gestational hypertension	Main maternal (unadjusted)	1.00 (0.97 - 1.02)	1.00 (0.96 - 1.04)	0.947415
Coeliac disease	Gestational hypertension	Maternal (adjusted)	1.01 (0.97 - 1.05)	1.02 (0.96 - 1.08)	0.572329
Coeliac disease	Gestational hypertension	Fetal (unadjusted)	1.02 (0.98 - 1.05)	1.02 (0.97 - 1.07)	0.382025
Coeliac disease	Gestational hypertension	Fetal (adjusted)	1.01 (0.97 - 1.05)	1.01 (0.96 - 1.07)	0.65592
Coeliac disease	Preeclampsia	Main maternal (unadjusted)	0.99 (0.96 - 1.01)	0.98 (0.95 - 1.02)	0.323064
Coeliac disease	Preeclampsia	Maternal (adjusted)	1.00 (0.96 - 1.05)	1.00 (0.94 - 1.07)	0.948501
Coeliac disease	Preeclampsia	Fetal (unadjusted)	1.04 (1.00 - 1.07)	1.05 (1.00 - 1.11)	0.0308513
Coeliac disease	Preeclampsia	Fetal (adjusted)	1.04 (0.99 - 1.09)	1.05 (0.99 - 1.13)	0.128013
Coeliac disease	Low birthweight	Main maternal (unadjusted)	1.00 (0.99 - 1.02)	1.00 (0.98 - 1.03)	0.766639
Coeliac disease	Low birthweight	Maternal (adjusted)	1.06 (1.01 - 1.11)	1.08 (1.01 - 1.16)	0.0244005
Coeliac disease	Low birthweight	Fetal (unadjusted)	0.94 (0.89 - 1.00)	0.92 (0.84 - 1.01)	0.0662002
Coeliac disease	Low birthweight	Fetal (adjusted)	0.92 (0.85 - 1.00)	0.88 (0.78 - 1.00)	0.0454623
Coeliac disease	High birthweight	Main maternal (unadjusted)	0.99 (0.97 - 1.01)	0.99 (0.95 - 1.02)	0.437828
Coeliac disease	High birthweight	Maternal (adjusted)	0.97 (0.92 - 1.02)	0.95 (0.88 - 1.03)	0.247143
Coeliac disease	High birthweight	Fetal (unadjusted)	0.98 (0.93 - 1.03)	0.97 (0.91 - 1.04)	0.393171
Coeliac disease	High birthweight	Fetal (adjusted)	0.99 (0.94 - 1.06)	0.99 (0.91 - 1.08)	0.865405
Hashimoto's thyroiditis	Hypertensive disorders of pregnancy	Main maternal (unadjusted)	1.09 (1.02 - 1.15)	1.12 (1.03 - 1.23)	0.00892545
Hashimoto's thyroiditis	Hypertensive disorders of pregnancy	Maternal (adjusted)	1.09 (1.00 - 1.20)	1.14 (1.00 - 1.30)	0.0569704
Hashimoto's thyroiditis	Hypertensive disorders of pregnancy	Fetal (unadjusted)	1.03 (0.94 - 1.12)	1.04 (0.92 - 1.18)	0.54194
Hashimoto's thyroiditis	Hypertensive disorders of pregnancy	Fetal (adjusted)	0.98 (0.89 - 1.09)	0.97 (0.84 - 1.13)	0.71201
Hashimoto's thyroiditis	Gestational diabetes mellitus	Main maternal (unadjusted)	1.03 (0.98 - 1.08)	1.04 (0.97 - 1.11)	0.245338
Hashimoto's thyroiditis	Gestational diabetes mellitus	Maternal (adjusted)	0.94 (0.82 - 1.07)	0.91 (0.75 - 1.10)	0.337086
Hashimoto's thyroiditis	Gestational diabetes mellitus	Fetal (unadjusted)	1.14 (0.94 - 1.37)	1.20 (0.91 - 1.58)	0.192072
Hashimoto's thyroiditis	Gestational diabetes mellitus	Fetal (adjusted)	1.17 (0.91 - 1.51)	1.26 (0.87 - 1.81)	0.217487
Hashimoto's thyroiditis	Preterm birth	Main maternal (unadjusted)	1.06 (1.02 - 1.11)	1.09 (1.03 - 1.16)	0.00251668
Hashimoto's thyroiditis	Preterm birth	Maternal (adjusted)	1.08 (1.01 - 1.16)	1.12 (1.01 - 1.24)	0.0334915
Hashimoto's thyroiditis	Preterm birth	Fetal (unadjusted)	1.01 (0.94 - 1.08)	1.02 (0.92 - 1.12)	0.773641
Hashimoto's thyroiditis	Preterm birth	Fetal (adjusted)	0.97 (0.88 - 1.07)	0.96 (0.83 - 1.10)	0.54324
Hashimoto's thyroiditis	Small for gestational age	Main maternal (unadjusted)	1.05 (0.94 - 1.18)	1.08 (0.91 - 1.27)	0.375424
Hashimoto's thyroiditis	Small for gestational age	Maternal (adjusted)	1.09 (0.97 - 1.21)	1.13 (0.96 - 1.32)	0.14004
Hashimoto's thyroiditis	Small for gestational age	Fetal (unadjusted)	0.98 (0.87 - 1.10)	0.97 (0.82 - 1.14)	0.711505
Hashimoto's thyroiditis	Small for gestational age	Fetal (adjusted)	0.94 (0.84 - 1.05)	0.91 (0.78 - 1.07)	0.275235
Hashimoto's thyroiditis	Large for gestational age	Main maternal (unadjusted)	0.89 (0.81 - 0.98)	0.85 (0.73 - 0.98)	0.0228623
Hashimoto's thyroiditis	Large for gestational age	Maternal (adjusted)	0.86 (0.80 - 0.92)	0.80 (0.72 - 0.89)	1.48813e-05
Hashimoto's thyroiditis	Large for gestational age	Fetal (unadjusted)	1.00 (0.88 - 1.13)	1.00 (0.84 - 1.19)	0.994953
Hashimoto's thyroiditis	Large for gestational age	Fetal (adjusted)	1.08 (0.97 - 1.20)	1.12 (0.95 - 1.31)	0.167944
Hashimoto's thyroiditis	Low Apgar score at 5 minutes	Main maternal (unadjusted)	1.00 (0.85 - 1.18)	1.00 (0.79 - 1.26)	0.98404
Hashimoto's thyroiditis	Low Apgar score at 5 minutes	Maternal (adjusted)	1.07 (0.86 - 1.33)	1.10 (0.80 - 1.50)	0.568698
Hashimoto's thyroiditis	Low Apgar score at 5 minutes	Fetal (unadjusted)	0.91 (0.73 - 1.12)	0.87 (0.64 - 1.18)	0.363103
Hashimoto's thyroiditis	Low Apgar score at 5 minutes	Fetal (adjusted)	0.88 (0.67 - 1.15)	0.83 (0.56 - 1.22)	0.344995
Hashimoto's thyroiditis	NICU admission	Main maternal (unadjusted)	1.06 (0.99 - 1.12)	1.08 (0.99 - 1.18)	0.0768084
Hashimoto's thyroiditis	NICU admission	Maternal (adjusted)	1.08 (1.00 - 1.17)	1.11 (0.99 - 1.25)	0.0641651
Hashimoto's thyroiditis	NICU admission	Fetal (unadjusted)	1.00 (0.93 - 1.07)	1.00 (0.90 - 1.10)	0.952103
Hashimoto's thyroiditis	NICU admission	Fetal (adjusted)	0.96 (0.88 - 1.05)	0.94 (0.83 - 1.07)	0.384191
Hashimoto's thyroiditis	Preterm birth (spontaneous)	Main maternal (unadjusted)	1.06 (1.01 - 1.12)	1.09 (1.01 - 1.17)	0.0284105
Hashimoto's thyroiditis	Preterm birth (spontaneous)	Maternal (adjusted)	1.08 (0.99 - 1.18)	1.12 (0.98 - 1.27)	0.0846454
Hashimoto's thyroiditis	Preterm birth (spontaneous)	Fetal (unadjusted)	1.01 (0.94 - 1.09)	1.02 (0.91 - 1.13)	0.734065
Hashimoto's thyroiditis	Preterm birth (spontaneous)	Fetal (adjusted)	0.97 (0.87 - 1.08)	0.96 (0.82 - 1.12)	0.622644
Hashimoto's thyroiditis	Gestational hypertension	Main maternal (unadjusted)	1.08 (1.03 - 1.14)	1.12 (1.04 - 1.21)	0.00337429
Hashimoto's thyroiditis	Gestational hypertension	Maternal (adjusted)	1.12 (1.03 - 1.21)	1.17 (1.04 - 1.31)	0.00763301
Hashimoto's thyroiditis	Gestational hypertension	Fetal (unadjusted)	1.00 (0.94 - 1.07)	1.01 (0.92 - 1.10)	0.910795
Hashimoto's thyroiditis	Gestational hypertension	Fetal (adjusted)	0.95 (0.88 - 1.03)	0.93 (0.83 - 1.04)	0.19966
Hashimoto's thyroiditis	Preeclampsia	Main maternal (unadjusted)	1.10 (1.02 - 1.19)	1.15 (1.03 - 1.29)	0.0134752
Hashimoto's thyroiditis	Preeclampsia	Maternal (adjusted)	1.08 (0.98 - 1.19)	1.12 (0.98 - 1.29)	0.102129
Hashimoto's thyroiditis	Preeclampsia	Fetal (unadjusted)	1.07 (0.98 - 1.18)	1.11 (0.97 - 1.27)	0.141064
Hashimoto's thyroiditis	Preeclampsia	Fetal (adjusted)	1.03 (0.92 - 1.16)	1.05 (0.89 - 1.23)	0.581621
Hashimoto's thyroiditis	Low birthweight	Main maternal (unadjusted)	1.03 (0.97 - 1.09)	1.04 (0.95 - 1.13)	0.378202
Hashimoto's thyroiditis	Low birthweight	Maternal (adjusted)	1.01 (0.92 - 1.11)	1.02 (0.89 - 1.16)	0.781359
Hashimoto's thyroiditis	Low birthweight	Fetal (unadjusted)	1.06 (0.94 - 1.19)	1.08 (0.91 - 1.28)	0.379805
Hashimoto's thyroiditis	Low birthweight	Fetal (adjusted)	1.05 (0.90 - 1.23)	1.07 (0.85 - 1.35)	0.556282
Hashimoto's thyroiditis	High birthweight	Main maternal (unadjusted)	0.95 (0.83 - 1.09)	0.93 (0.76 - 1.13)	0.446754
Hashimoto's thyroiditis	High birthweight	Maternal (adjusted)	0.90 (0.78 - 1.05)	0.86 (0.69 - 1.08)	0.191861
Hashimoto's thyroiditis	High birthweight	Fetal (unadjusted)	1.05 (0.93 - 1.18)	1.07 (0.90 - 1.27)	0.44522
Hashimoto's thyroiditis	High birthweight	Fetal (adjusted)	1.10 (0.97 - 1.26)	1.15 (0.95 - 1.39)	0.149487
Inflammatory bowel disease	Hypertensive disorders of pregnancy	Main maternal (unadjusted)	1.01 (0.99 - 1.03)	1.02 (0.99 - 1.05)	0.166384
Inflammatory bowel disease	Hypertensive disorders of pregnancy	Maternal (adjusted)	1.02 (1.00 - 1.05)	1.03 (1.00 - 1.07)	0.0887727
Inflammatory bowel disease	Hypertensive disorders of pregnancy	Fetal (unadjusted)	0.99 (0.97 - 1.01)	0.99 (0.96 - 1.02)	0.516989
Inflammatory bowel disease	Hypertensive disorders of pregnancy	Fetal (adjusted)	0.98 (0.95 - 1.01)	0.97 (0.93 - 1.01)	0.195518
Inflammatory bowel disease	Gestational diabetes mellitus	Main maternal (unadjusted)	0.99 (0.97 - 1.01)	0.98 (0.95 - 1.02)	0.29935
Inflammatory bowel disease	Gestational diabetes mellitus	Maternal (adjusted)	1.00 (0.95 - 1.06)	1.00 (0.93 - 1.08)	0.904184
Inflammatory bowel disease	Gestational diabetes mellitus	Fetal (unadjusted)	1.00 (0.93 - 1.08)	1.00 (0.90 - 1.11)	0.978355
Inflammatory bowel disease	Gestational diabetes mellitus	Fetal (adjusted)	1.00 (0.90 - 1.10)	0.99 (0.86 - 1.15)	0.928302
Inflammatory bowel disease	Preterm birth	Main maternal (unadjusted)	0.99 (0.97 - 1.00)	0.98 (0.96 - 1.01)	0.146525
Inflammatory bowel disease	Preterm birth	Maternal (adjusted)	0.97 (0.95 - 1.00)	0.96 (0.92 - 1.00)	0.0483915
Inflammatory bowel disease	Preterm birth	Fetal (unadjusted)	1.02 (0.99 - 1.04)	1.02 (0.99 - 1.06)	0.239084
Inflammatory bowel disease	Preterm birth	Fetal (adjusted)	1.03 (0.99 - 1.06)	1.04 (0.99 - 1.09)	0.0978193
Inflammatory bowel disease	Small for gestational age	Main maternal (unadjusted)	0.99 (0.97 - 1.02)	0.99 (0.95 - 1.02)	0.523945
Inflammatory bowel disease	Small for gestational age	Maternal (adjusted)	0.98 (0.95 - 1.02)	0.98 (0.93 - 1.02)	0.295019
Inflammatory bowel disease	Small for gestational age	Fetal (unadjusted)	1.02 (0.98 - 1.05)	1.02 (0.98 - 1.07)	0.333418
Inflammatory bowel disease	Small for gestational age	Fetal (adjusted)	1.03 (0.99 - 1.07)	1.04 (0.98 - 1.10)	0.218628
Inflammatory bowel disease	Large for gestational age	Main maternal (unadjusted)	1.00 (0.97 - 1.02)	1.00 (0.96 - 1.03)	0.858512
Inflammatory bowel disease	Large for gestational age	Maternal (adjusted)	0.99 (0.96 - 1.02)	0.98 (0.94 - 1.03)	0.440325
Inflammatory bowel disease	Large for gestational age	Fetal (unadjusted)	1.01 (0.98 - 1.04)	1.01 (0.97 - 1.06)	0.647188
Inflammatory bowel disease	Large for gestational age	Fetal (adjusted)	1.01 (0.98 - 1.05)	1.02 (0.97 - 1.07)	0.461484
Inflammatory bowel disease	Low Apgar score at 5 minutes	Main maternal (unadjusted)	1.01 (0.95 - 1.08)	1.02 (0.93 - 1.12)	0.690674
Inflammatory bowel disease	Low Apgar score at 5 minutes	Maternal (adjusted)	0.97 (0.88 - 1.06)	0.95 (0.84 - 1.09)	0.477118
Inflammatory bowel disease	Low Apgar score at 5 minutes	Fetal (unadjusted)	1.09 (1.00 - 1.19)	1.13 (1.00 - 1.28)	0.0586496
Inflammatory bowel disease	Low Apgar score at 5 minutes	Fetal (adjusted)	1.11 (0.99 - 1.23)	1.16 (0.99 - 1.35)	0.0724362
Inflammatory bowel disease	NICU admission	Main maternal (unadjusted)	0.99 (0.97 - 1.02)	0.99 (0.95 - 1.02)	0.523177
Inflammatory bowel disease	NICU admission	Maternal (adjusted)	1.00 (0.96 - 1.03)	1.00 (0.95 - 1.04)	0.848179
Inflammatory bowel disease	NICU admission	Fetal (unadjusted)	1.00 (0.98 - 1.04)	1.01 (0.96 - 1.05)	0.745908
Inflammatory bowel disease	NICU admission	Fetal (adjusted)	1.01 (0.97 - 1.05)	1.01 (0.96 - 1.07)	0.730766
Inflammatory bowel disease	Preterm birth (spontaneous)	Main maternal (unadjusted)	0.99 (0.97 - 1.01)	0.98 (0.95 - 1.01)	0.168211
Inflammatory bowel disease	Preterm birth (spontaneous)	Maternal (adjusted)	0.98 (0.95 - 1.01)	0.97 (0.92 - 1.01)	0.119313
Inflammatory bowel disease	Preterm birth (spontaneous)	Fetal (unadjusted)	1.00 (0.98 - 1.03)	1.01 (0.97 - 1.05)	0.718368
Inflammatory bowel disease	Preterm birth (spontaneous)	Fetal (adjusted)	1.02 (0.98 - 1.05)	1.02 (0.97 - 1.08)	0.377668
Inflammatory bowel disease	Gestational hypertension	Main maternal (unadjusted)	1.01 (0.99 - 1.03)	1.02 (0.99 - 1.05)	0.200079
Inflammatory bowel disease	Gestational hypertension	Maternal (adjusted)	1.01 (0.98 - 1.04)	1.01 (0.98 - 1.05)	0.450306
Inflammatory bowel disease	Gestational hypertension	Fetal (unadjusted)	1.00 (0.98 - 1.03)	1.00 (0.96 - 1.04)	0.993605
Inflammatory bowel disease	Gestational hypertension	Fetal (adjusted)	0.99 (0.96 - 1.03)	0.99 (0.95 - 1.04)	0.747049
Inflammatory bowel disease	Preeclampsia	Main maternal (unadjusted)	1.01 (0.99 - 1.04)	1.02 (0.99 - 1.05)	0.23166
Inflammatory bowel disease	Preeclampsia	Maternal (adjusted)	1.02 (0.99 - 1.05)	1.03 (0.98 - 1.08)	0.251533
Inflammatory bowel disease	Preeclampsia	Fetal (unadjusted)	0.99 (0.96 - 1.03)	0.99 (0.94 - 1.04)	0.755805
Inflammatory bowel disease	Preeclampsia	Fetal (adjusted)	0.98 (0.94 - 1.03)	0.98 (0.92 - 1.04)	0.489359
Inflammatory bowel disease	Low birthweight	Main maternal (unadjusted)	1.00 (0.98 - 1.02)	1.00 (0.98 - 1.03)	0.989963
Inflammatory bowel disease	Low birthweight	Maternal (adjusted)	0.99 (0.95 - 1.03)	0.98 (0.93 - 1.04)	0.484557
Inflammatory bowel disease	Low birthweight	Fetal (unadjusted)	1.03 (0.97 - 1.09)	1.04 (0.96 - 1.12)	0.323697
Inflammatory bowel disease	Low birthweight	Fetal (adjusted)	1.04 (0.96 - 1.11)	1.05 (0.95 - 1.16)	0.335706
Inflammatory bowel disease	High birthweight	Main maternal (unadjusted)	1.01 (0.98 - 1.04)	1.02 (0.98 - 1.07)	0.376113
Inflammatory bowel disease	High birthweight	Maternal (adjusted)	0.99 (0.96 - 1.03)	0.99 (0.94 - 1.05)	0.792674
Inflammatory bowel disease	High birthweight	Fetal (unadjusted)	1.02 (0.99 - 1.06)	1.04 (0.98 - 1.09)	0.213118
Inflammatory bowel disease	High birthweight	Fetal (adjusted)	1.03 (0.98 - 1.08)	1.04 (0.97 - 1.11)	0.280773
Multiple sclerosis	Hypertensive disorders of pregnancy	Main maternal (unadjusted)	0.98 (0.97 - 0.99)	0.98 (0.96 - 0.99)	0.00515699
Multiple sclerosis	Hypertensive disorders of pregnancy	Maternal (adjusted)	0.98 (0.96 - 1.00)	0.98 (0.95 - 1.01)	0.127307
Multiple sclerosis	Hypertensive disorders of pregnancy	Fetal (unadjusted)	0.99 (0.97 - 1.01)	0.99 (0.96 - 1.02)	0.464003
Multiple sclerosis	Hypertensive disorders of pregnancy	Fetal (adjusted)	1.00 (0.97 - 1.03)	1.00 (0.96 - 1.04)	0.985783
Multiple sclerosis	Gestational diabetes mellitus	Main maternal (unadjusted)	0.99 (0.98 - 1.00)	0.99 (0.97 - 1.01)	0.185592
Multiple sclerosis	Gestational diabetes mellitus	Maternal (adjusted)	0.97 (0.92 - 1.02)	0.96 (0.89 - 1.03)	0.215003
Multiple sclerosis	Gestational diabetes mellitus	Fetal (unadjusted)	1.03 (0.97 - 1.11)	1.05 (0.95 - 1.16)	0.330161
Multiple sclerosis	Gestational diabetes mellitus	Fetal (adjusted)	1.05 (0.96 - 1.15)	1.07 (0.94 - 1.22)	0.291803
Multiple sclerosis	Preterm birth	Main maternal (unadjusted)	0.98 (0.97 - 0.99)	0.97 (0.95 - 0.99)	0.00287743
Multiple sclerosis	Preterm birth	Maternal (adjusted)	0.98 (0.96 - 1.01)	0.98 (0.94 - 1.02)	0.264009
Multiple sclerosis	Preterm birth	Fetal (unadjusted)	0.99 (0.96 - 1.02)	0.99 (0.95 - 1.03)	0.627918
Multiple sclerosis	Preterm birth	Fetal (adjusted)	1.00 (0.96 - 1.04)	1.00 (0.94 - 1.06)	0.993062
Multiple sclerosis	Small for gestational age	Main maternal (unadjusted)	0.99 (0.97 - 1.01)	0.98 (0.95 - 1.01)	0.254482
Multiple sclerosis	Small for gestational age	Maternal (adjusted)	0.99 (0.96 - 1.02)	0.98 (0.95 - 1.02)	0.437846
Multiple sclerosis	Small for gestational age	Fetal (unadjusted)	0.99 (0.96 - 1.02)	0.99 (0.95 - 1.03)	0.642982
Multiple sclerosis	Small for gestational age	Fetal (adjusted)	1.00 (0.96 - 1.03)	1.00 (0.95 - 1.05)	0.911272
Multiple sclerosis	Large for gestational age	Main maternal (unadjusted)	1.00 (0.98 - 1.02)	1.00 (0.97 - 1.03)	0.907011
Multiple sclerosis	Large for gestational age	Maternal (adjusted)	1.00 (0.97 - 1.02)	0.99 (0.96 - 1.03)	0.714984
Multiple sclerosis	Large for gestational age	Fetal (unadjusted)	1.01 (0.98 - 1.04)	1.01 (0.97 - 1.06)	0.503317
Multiple sclerosis	Large for gestational age	Fetal (adjusted)	1.01 (0.98 - 1.05)	1.02 (0.97 - 1.07)	0.491796
Multiple sclerosis	Low Apgar score at 5 minutes	Main maternal (unadjusted)	0.99 (0.93 - 1.04)	0.98 (0.90 - 1.06)	0.616737
Multiple sclerosis	Low Apgar score at 5 minutes	Maternal (adjusted)	0.99 (0.91 - 1.07)	0.98 (0.87 - 1.10)	0.743483
Multiple sclerosis	Low Apgar score at 5 minutes	Fetal (unadjusted)	0.98 (0.92 - 1.05)	0.98 (0.88 - 1.08)	0.639964
Multiple sclerosis	Low Apgar score at 5 minutes	Fetal (adjusted)	0.99 (0.90 - 1.08)	0.98 (0.86 - 1.12)	0.773753
Multiple sclerosis	NICU admission	Main maternal (unadjusted)	0.99 (0.97 - 1.01)	0.99 (0.96 - 1.02)	0.446458
Multiple sclerosis	NICU admission	Maternal (adjusted)	1.00 (0.97 - 1.02)	1.00 (0.96 - 1.04)	0.84423
Multiple sclerosis	NICU admission	Fetal (unadjusted)	0.99 (0.96 - 1.01)	0.98 (0.94 - 1.02)	0.281764
Multiple sclerosis	NICU admission	Fetal (adjusted)	0.99 (0.96 - 1.02)	0.98 (0.94 - 1.03)	0.386502
Multiple sclerosis	Preterm birth (spontaneous)	Main maternal (unadjusted)	0.97 (0.96 - 0.99)	0.96 (0.94 - 0.98)	0.000190758
Multiple sclerosis	Preterm birth (spontaneous)	Maternal (adjusted)	0.97 (0.95 - 1.00)	0.96 (0.93 - 1.00)	0.0462545
Multiple sclerosis	Preterm birth (spontaneous)	Fetal (unadjusted)	0.98 (0.96 - 1.01)	0.98 (0.95 - 1.01)	0.162543
Multiple sclerosis	Preterm birth (spontaneous)	Fetal (adjusted)	1.00 (0.96 - 1.03)	0.99 (0.95 - 1.04)	0.795222
Multiple sclerosis	Gestational hypertension	Main maternal (unadjusted)	0.98 (0.96 - 0.99)	0.97 (0.95 - 0.99)	0.00101291
Multiple sclerosis	Gestational hypertension	Maternal (adjusted)	0.98 (0.96 - 1.00)	0.97 (0.94 - 1.00)	0.0791544
Multiple sclerosis	Gestational hypertension	Fetal (unadjusted)	0.98 (0.96 - 1.01)	0.98 (0.95 - 1.01)	0.17854
Multiple sclerosis	Gestational hypertension	Fetal (adjusted)	0.99 (0.96 - 1.02)	0.99 (0.95 - 1.04)	0.689978
Multiple sclerosis	Preeclampsia	Main maternal (unadjusted)	0.97 (0.95 - 0.99)	0.96 (0.94 - 0.98)	0.00105987
Multiple sclerosis	Preeclampsia	Maternal (adjusted)	0.98 (0.96 - 1.01)	0.97 (0.94 - 1.01)	0.133758
Multiple sclerosis	Preeclampsia	Fetal (unadjusted)	0.97 (0.95 - 1.00)	0.96 (0.93 - 1.00)	0.0595167
Multiple sclerosis	Preeclampsia	Fetal (adjusted)	0.98 (0.95 - 1.02)	0.98 (0.93 - 1.02)	0.318975
Multiple sclerosis	Low birthweight	Main maternal (unadjusted)	1.00 (0.99 - 1.01)	1.00 (0.98 - 1.02)	0.900028
Multiple sclerosis	Low birthweight	Maternal (adjusted)	1.00 (0.97 - 1.03)	1.00 (0.95 - 1.05)	0.96094
Multiple sclerosis	Low birthweight	Fetal (unadjusted)	1.00 (0.96 - 1.04)	1.00 (0.95 - 1.06)	0.931417
Multiple sclerosis	Low birthweight	Fetal (adjusted)	1.00 (0.95 - 1.06)	1.00 (0.93 - 1.08)	0.92761
Multiple sclerosis	High birthweight	Main maternal (unadjusted)	1.01 (0.99 - 1.04)	1.02 (0.99 - 1.05)	0.252006
Multiple sclerosis	High birthweight	Maternal (adjusted)	1.01 (0.98 - 1.04)	1.01 (0.97 - 1.06)	0.600585
Multiple sclerosis	High birthweight	Fetal (unadjusted)	1.02 (0.98 - 1.05)	1.02 (0.97 - 1.08)	0.411356
Multiple sclerosis	High birthweight	Fetal (adjusted)	1.01 (0.97 - 1.06)	1.02 (0.95 - 1.08)	0.603782
Psoriasis	Hypertensive disorders of pregnancy	Main maternal (unadjusted)	1.02 (0.99 - 1.04)	1.02 (0.99 - 1.06)	0.223278
Psoriasis	Hypertensive disorders of pregnancy	Maternal (adjusted)	1.02 (0.99 - 1.05)	1.03 (0.98 - 1.07)	0.242407
Psoriasis	Hypertensive disorders of pregnancy	Fetal (unadjusted)	1.00 (0.98 - 1.03)	1.00 (0.96 - 1.05)	0.816092
Psoriasis	Hypertensive disorders of pregnancy	Fetal (adjusted)	0.99 (0.96 - 1.03)	0.99 (0.94 - 1.04)	0.758023
Psoriasis	Gestational diabetes mellitus	Main maternal (unadjusted)	1.00 (0.99 - 1.02)	1.00 (0.98 - 1.02)	0.813017
Psoriasis	Gestational diabetes mellitus	Maternal (adjusted)	1.01 (0.95 - 1.07)	1.01 (0.93 - 1.10)	0.804909
Psoriasis	Gestational diabetes mellitus	Fetal (unadjusted)	0.99 (0.91 - 1.08)	0.99 (0.88 - 1.12)	0.903991
Psoriasis	Gestational diabetes mellitus	Fetal (adjusted)	0.99 (0.89 - 1.11)	0.99 (0.84 - 1.16)	0.877018
Psoriasis	Preterm birth	Main maternal (unadjusted)	1.01 (0.99 - 1.03)	1.02 (0.99 - 1.05)	0.176406
Psoriasis	Preterm birth	Maternal (adjusted)	1.03 (1.00 - 1.06)	1.04 (1.00 - 1.09)	0.0502699
Psoriasis	Preterm birth	Fetal (unadjusted)	0.98 (0.95 - 1.01)	0.97 (0.93 - 1.01)	0.150386
Psoriasis	Preterm birth	Fetal (adjusted)	0.96 (0.93 - 1.00)	0.95 (0.90 - 1.00)	0.0677281
Psoriasis	Small for gestational age	Main maternal (unadjusted)	0.99 (0.96 - 1.02)	0.98 (0.94 - 1.03)	0.389124
Psoriasis	Small for gestational age	Maternal (adjusted)	0.99 (0.95 - 1.03)	0.98 (0.92 - 1.05)	0.620246
Psoriasis	Small for gestational age	Fetal (unadjusted)	1.01 (0.98 - 1.05)	1.02 (0.97 - 1.07)	0.456305
Psoriasis	Small for gestational age	Fetal (adjusted)	1.02 (0.98 - 1.06)	1.03 (0.97 - 1.09)	0.401286
Psoriasis	Large for gestational age	Main maternal (unadjusted)	1.00 (0.97 - 1.03)	1.00 (0.96 - 1.04)	0.96115
Psoriasis	Large for gestational age	Maternal (adjusted)	1.00 (0.96 - 1.04)	1.00 (0.95 - 1.06)	0.929151
Psoriasis	Large for gestational age	Fetal (unadjusted)	1.00 (0.97 - 1.03)	1.01 (0.96 - 1.05)	0.802342
Psoriasis	Large for gestational age	Fetal (adjusted)	1.00 (0.97 - 1.04)	1.00 (0.95 - 1.06)	0.869383
Psoriasis	Low Apgar score at 5 minutes	Main maternal (unadjusted)	1.03 (0.95 - 1.12)	1.05 (0.93 - 1.17)	0.450024
Psoriasis	Low Apgar score at 5 minutes	Maternal (adjusted)	1.07 (0.94 - 1.21)	1.10 (0.92 - 1.32)	0.309666
Psoriasis	Low Apgar score at 5 minutes	Fetal (unadjusted)	0.97 (0.88 - 1.07)	0.96 (0.83 - 1.11)	0.54478
Psoriasis	Low Apgar score at 5 minutes	Fetal (adjusted)	0.94 (0.83 - 1.07)	0.91 (0.76 - 1.10)	0.330153
Psoriasis	NICU admission	Main maternal (unadjusted)	1.03 (1.00 - 1.06)	1.04 (0.99 - 1.08)	0.0955429
Psoriasis	NICU admission	Maternal (adjusted)	1.03 (0.99 - 1.07)	1.04 (0.99 - 1.10)	0.144683
Psoriasis	NICU admission	Fetal (unadjusted)	1.01 (0.97 - 1.04)	1.01 (0.96 - 1.06)	0.782322
Psoriasis	NICU admission	Fetal (adjusted)	0.99 (0.95 - 1.04)	0.99 (0.93 - 1.05)	0.67349
Psoriasis	Preterm birth (spontaneous)	Main maternal (unadjusted)	1.01 (0.99 - 1.03)	1.02 (0.99 - 1.05)	0.193497
Psoriasis	Preterm birth (spontaneous)	Maternal (adjusted)	1.02 (0.99 - 1.05)	1.03 (0.98 - 1.08)	0.21615
Psoriasis	Preterm birth (spontaneous)	Fetal (unadjusted)	0.99 (0.96 - 1.02)	0.98 (0.94 - 1.03)	0.407317
Psoriasis	Preterm birth (spontaneous)	Fetal (adjusted)	0.98 (0.94 - 1.02)	0.97 (0.91 - 1.03)	0.260243
Psoriasis	Gestational hypertension	Main maternal (unadjusted)	1.01 (0.99 - 1.04)	1.02 (0.98 - 1.06)	0.279862
Psoriasis	Gestational hypertension	Maternal (adjusted)	1.02 (0.99 - 1.05)	1.03 (0.98 - 1.07)	0.268842
Psoriasis	Gestational hypertension	Fetal (unadjusted)	1.00 (0.97 - 1.03)	1.00 (0.96 - 1.04)	0.96714
Psoriasis	Gestational hypertension	Fetal (adjusted)	0.99 (0.95 - 1.03)	0.99 (0.93 - 1.04)	0.621928
Psoriasis	Preeclampsia	Main maternal (unadjusted)	1.02 (0.99 - 1.05)	1.02 (0.98 - 1.07)	0.310977
Psoriasis	Preeclampsia	Maternal (adjusted)	1.00 (0.97 - 1.04)	1.00 (0.95 - 1.06)	0.859868
Psoriasis	Preeclampsia	Fetal (unadjusted)	1.01 (0.97 - 1.06)	1.02 (0.96 - 1.08)	0.483202
Psoriasis	Preeclampsia	Fetal (adjusted)	1.01 (0.96 - 1.07)	1.02 (0.95 - 1.10)	0.598518
Psoriasis	Low birthweight	Main maternal (unadjusted)	1.02 (0.99 - 1.04)	1.02 (0.99 - 1.05)	0.151592
Psoriasis	Low birthweight	Maternal (adjusted)	1.02 (0.97 - 1.06)	1.02 (0.96 - 1.09)	0.463805
Psoriasis	Low birthweight	Fetal (unadjusted)	1.02 (0.97 - 1.09)	1.04 (0.95 - 1.13)	0.416163
Psoriasis	Low birthweight	Fetal (adjusted)	1.02 (0.94 - 1.09)	1.02 (0.92 - 1.14)	0.667461
Psoriasis	High birthweight	Main maternal (unadjusted)	0.98 (0.94 - 1.01)	0.96 (0.92 - 1.01)	0.146053
Psoriasis	High birthweight	Maternal (adjusted)	0.97 (0.93 - 1.02)	0.96 (0.90 - 1.03)	0.264444
Psoriasis	High birthweight	Fetal (unadjusted)	0.99 (0.94 - 1.03)	0.98 (0.92 - 1.05)	0.570926
Psoriasis	High birthweight	Fetal (adjusted)	1.00 (0.95 - 1.06)	1.00 (0.92 - 1.09)	0.986114
Rheumatoid arthritis	Hypertensive disorders of pregnancy	Main maternal (unadjusted)	1.02 (1.01 - 1.03)	1.03 (1.01 - 1.05)	0.00672863
Rheumatoid arthritis	Hypertensive disorders of pregnancy	Maternal (adjusted)	1.02 (1.00 - 1.05)	1.03 (1.00 - 1.07)	0.0385496
Rheumatoid arthritis	Hypertensive disorders of pregnancy	Fetal (unadjusted)	1.00 (0.98 - 1.03)	1.01 (0.97 - 1.04)	0.724781
Rheumatoid arthritis	Hypertensive disorders of pregnancy	Fetal (adjusted)	0.99 (0.97 - 1.02)	0.99 (0.95 - 1.03)	0.618947
Rheumatoid arthritis	Gestational diabetes mellitus	Main maternal (unadjusted)	1.03 (1.02 - 1.05)	1.05 (1.03 - 1.07)	7.50847e-06
Rheumatoid arthritis	Gestational diabetes mellitus	Maternal (adjusted)	1.07 (1.01 - 1.13)	1.10 (1.01 - 1.19)	0.0240532
Rheumatoid arthritis	Gestational diabetes mellitus	Fetal (unadjusted)	0.98 (0.90 - 1.06)	0.97 (0.86 - 1.09)	0.585463
Rheumatoid arthritis	Gestational diabetes mellitus	Fetal (adjusted)	0.95 (0.85 - 1.05)	0.92 (0.79 - 1.08)	0.306712
Rheumatoid arthritis	Preterm birth	Main maternal (unadjusted)	1.02 (1.01 - 1.04)	1.03 (1.01 - 1.06)	0.00107861
Rheumatoid arthritis	Preterm birth	Maternal (adjusted)	1.03 (1.00 - 1.06)	1.05 (1.01 - 1.09)	0.0227064
Rheumatoid arthritis	Preterm birth	Fetal (unadjusted)	1.01 (0.99 - 1.04)	1.02 (0.98 - 1.06)	0.303456
Rheumatoid arthritis	Preterm birth	Fetal (adjusted)	1.00 (0.96 - 1.04)	1.00 (0.94 - 1.06)	0.949957
Rheumatoid arthritis	Small for gestational age	Main maternal (unadjusted)	1.01 (0.98 - 1.04)	1.02 (0.98 - 1.06)	0.415737
Rheumatoid arthritis	Small for gestational age	Maternal (adjusted)	1.02 (0.98 - 1.05)	1.03 (0.98 - 1.08)	0.314124
Rheumatoid arthritis	Small for gestational age	Fetal (unadjusted)	1.01 (0.98 - 1.04)	1.01 (0.97 - 1.05)	0.661118
Rheumatoid arthritis	Small for gestational age	Fetal (adjusted)	1.00 (0.96 - 1.04)	1.00 (0.94 - 1.05)	0.920229
Rheumatoid arthritis	Large for gestational age	Main maternal (unadjusted)	0.98 (0.96 - 1.00)	0.97 (0.94 - 1.01)	0.0978941
Rheumatoid arthritis	Large for gestational age	Maternal (adjusted)	0.98 (0.95 - 1.01)	0.97 (0.92 - 1.01)	0.133655
Rheumatoid arthritis	Large for gestational age	Fetal (unadjusted)	1.00 (0.97 - 1.03)	1.00 (0.95 - 1.05)	0.894851
Rheumatoid arthritis	Large for gestational age	Fetal (adjusted)	1.01 (0.97 - 1.05)	1.01 (0.96 - 1.07)	0.632201
Rheumatoid arthritis	Low Apgar score at 5 minutes	Main maternal (unadjusted)	1.03 (0.97 - 1.10)	1.05 (0.95 - 1.15)	0.319562
Rheumatoid arthritis	Low Apgar score at 5 minutes	Maternal (adjusted)	1.08 (0.99 - 1.18)	1.11 (0.98 - 1.27)	0.0938651
Rheumatoid arthritis	Low Apgar score at 5 minutes	Fetal (unadjusted)	0.96 (0.88 - 1.05)	0.94 (0.83 - 1.07)	0.348415
Rheumatoid arthritis	Low Apgar score at 5 minutes	Fetal (adjusted)	0.93 (0.83 - 1.03)	0.90 (0.77 - 1.05)	0.16178
Rheumatoid arthritis	NICU admission	Main maternal (unadjusted)	1.05 (1.02 - 1.08)	1.07 (1.03 - 1.11)	0.000131971
Rheumatoid arthritis	NICU admission	Maternal (adjusted)	1.06 (1.02 - 1.10)	1.09 (1.03 - 1.15)	0.00263313
Rheumatoid arthritis	NICU admission	Fetal (unadjusted)	0.99 (0.96 - 1.03)	0.99 (0.94 - 1.04)	0.71494
Rheumatoid arthritis	NICU admission	Fetal (adjusted)	0.96 (0.92 - 1.01)	0.95 (0.89 - 1.01)	0.0982691
Rheumatoid arthritis	Preterm birth (spontaneous)	Main maternal (unadjusted)	1.02 (1.00 - 1.04)	1.03 (1.00 - 1.05)	0.0339696
Rheumatoid arthritis	Preterm birth (spontaneous)	Maternal (adjusted)	1.03 (1.00 - 1.06)	1.04 (1.00 - 1.08)	0.0749135
Rheumatoid arthritis	Preterm birth (spontaneous)	Fetal (unadjusted)	1.01 (0.98 - 1.04)	1.02 (0.98 - 1.06)	0.423774
Rheumatoid arthritis	Preterm birth (spontaneous)	Fetal (adjusted)	1.00 (0.96 - 1.04)	1.00 (0.94 - 1.06)	0.937591
Rheumatoid arthritis	Gestational hypertension	Main maternal (unadjusted)	1.02 (1.00 - 1.04)	1.03 (1.01 - 1.05)	0.0111341
Rheumatoid arthritis	Gestational hypertension	Maternal (adjusted)	1.03 (1.01 - 1.05)	1.04 (1.01 - 1.08)	0.0112206
Rheumatoid arthritis	Gestational hypertension	Fetal (unadjusted)	1.00 (0.97 - 1.02)	0.99 (0.96 - 1.03)	0.776539
Rheumatoid arthritis	Gestational hypertension	Fetal (adjusted)	0.98 (0.95 - 1.01)	0.98 (0.93 - 1.02)	0.281648
Rheumatoid arthritis	Preeclampsia	Main maternal (unadjusted)	1.03 (1.01 - 1.05)	1.04 (1.01 - 1.07)	0.00188146
Rheumatoid arthritis	Preeclampsia	Maternal (adjusted)	1.02 (0.99 - 1.04)	1.02 (0.98 - 1.06)	0.285177
Rheumatoid arthritis	Preeclampsia	Fetal (unadjusted)	1.04 (1.01 - 1.07)	1.06 (1.01 - 1.10)	0.0186629
Rheumatoid arthritis	Preeclampsia	Fetal (adjusted)	1.03 (0.99 - 1.07)	1.04 (0.98 - 1.11)	0.150047
Rheumatoid arthritis	Low birthweight	Main maternal (unadjusted)	1.01 (0.99 - 1.03)	1.02 (0.99 - 1.05)	0.15967
Rheumatoid arthritis	Low birthweight	Maternal (adjusted)	1.02 (0.98 - 1.07)	1.03 (0.97 - 1.10)	0.324272
Rheumatoid arthritis	Low birthweight	Fetal (unadjusted)	1.01 (0.96 - 1.07)	1.02 (0.94 - 1.10)	0.671295
Rheumatoid arthritis	Low birthweight	Fetal (adjusted)	1.00 (0.93 - 1.08)	1.00 (0.90 - 1.11)	0.968894
Rheumatoid arthritis	High birthweight	Main maternal (unadjusted)	0.99 (0.97 - 1.02)	0.99 (0.95 - 1.03)	0.579059
Rheumatoid arthritis	High birthweight	Maternal (adjusted)	1.00 (0.97 - 1.04)	1.00 (0.95 - 1.06)	0.86518
Rheumatoid arthritis	High birthweight	Fetal (unadjusted)	1.00 (0.96 - 1.04)	1.00 (0.94 - 1.06)	0.956115
Rheumatoid arthritis	High birthweight	Fetal (adjusted)	1.00 (0.95 - 1.05)	1.00 (0.93 - 1.07)	0.927518
Systemic lupus erythematosus	Hypertensive disorders of pregnancy	Main maternal (unadjusted)	1.01 (0.99 - 1.02)	1.01 (0.99 - 1.03)	0.351017
Systemic lupus erythematosus	Hypertensive disorders of pregnancy	Maternal (adjusted)	1.01 (0.99 - 1.02)	1.01 (0.98 - 1.03)	0.532704
Systemic lupus erythematosus	Hypertensive disorders of pregnancy	Fetal (unadjusted)	1.00 (0.98 - 1.01)	1.00 (0.98 - 1.02)	0.933803
Systemic lupus erythematosus	Hypertensive disorders of pregnancy	Fetal (adjusted)	1.00 (0.98 - 1.02)	1.00 (0.97 - 1.02)	0.74
Systemic lupus erythematosus	Gestational diabetes mellitus	Main maternal (unadjusted)	1.01 (1.00 - 1.02)	1.01 (0.99 - 1.02)	0.273002
Systemic lupus erythematosus	Gestational diabetes mellitus	Maternal (adjusted)	1.01 (0.98 - 1.04)	1.01 (0.97 - 1.06)	0.590668
Systemic lupus erythematosus	Gestational diabetes mellitus	Fetal (unadjusted)	0.99 (0.94 - 1.03)	0.98 (0.92 - 1.04)	0.530963
Systemic lupus erythematosus	Gestational diabetes mellitus	Fetal (adjusted)	0.98 (0.93 - 1.04)	0.97 (0.90 - 1.06)	0.550989
Systemic lupus erythematosus	Preterm birth	Main maternal (unadjusted)	1.01 (1.00 - 1.02)	1.02 (1.00 - 1.03)	0.0280998
Systemic lupus erythematosus	Preterm birth	Maternal (adjusted)	1.01 (0.99 - 1.03)	1.02 (0.99 - 1.04)	0.206741
Systemic lupus erythematosus	Preterm birth	Fetal (unadjusted)	1.00 (0.99 - 1.02)	1.01 (0.98 - 1.03)	0.682845
Systemic lupus erythematosus	Preterm birth	Fetal (adjusted)	1.00 (0.97 - 1.02)	1.00 (0.96 - 1.03)	0.874398
Systemic lupus erythematosus	Small for gestational age	Main maternal (unadjusted)	1.01 (0.99 - 1.03)	1.01 (0.99 - 1.04)	0.304319
Systemic lupus erythematosus	Small for gestational age	Maternal (adjusted)	1.02 (0.99 - 1.04)	1.02 (0.99 - 1.06)	0.180865
Systemic lupus erythematosus	Small for gestational age	Fetal (unadjusted)	0.99 (0.97 - 1.01)	0.99 (0.96 - 1.01)	0.317064
Systemic lupus erythematosus	Small for gestational age	Fetal (adjusted)	0.98 (0.96 - 1.01)	0.98 (0.94 - 1.01)	0.13433
Systemic lupus erythematosus	Large for gestational age	Main maternal (unadjusted)	1.00 (0.98 - 1.02)	1.00 (0.98 - 1.02)	0.933659
Systemic lupus erythematosus	Large for gestational age	Maternal (adjusted)	0.98 (0.96 - 1.00)	0.97 (0.94 - 1.01)	0.100664
Systemic lupus erythematosus	Large for gestational age	Fetal (unadjusted)	1.02 (1.00 - 1.04)	1.02 (1.00 - 1.05)	0.0909106
Systemic lupus erythematosus	Large for gestational age	Fetal (adjusted)	1.03 (1.00 - 1.05)	1.04 (1.01 - 1.07)	0.0164189
Systemic lupus erythematosus	Low Apgar score at 5 minutes	Main maternal (unadjusted)	1.02 (0.98 - 1.06)	1.03 (0.97 - 1.09)	0.391465
Systemic lupus erythematosus	Low Apgar score at 5 minutes	Maternal (adjusted)	1.00 (0.94 - 1.06)	1.00 (0.91 - 1.09)	0.947444
Systemic lupus erythematosus	Low Apgar score at 5 minutes	Fetal (unadjusted)	1.02 (0.96 - 1.08)	1.03 (0.95 - 1.11)	0.526586
Systemic lupus erythematosus	Low Apgar score at 5 minutes	Fetal (adjusted)	1.02 (0.95 - 1.10)	1.03 (0.93 - 1.14)	0.560399
Systemic lupus erythematosus	NICU admission	Main maternal (unadjusted)	1.01 (1.00 - 1.03)	1.02 (1.00 - 1.04)	0.0683975
Systemic lupus erythematosus	NICU admission	Maternal (adjusted)	1.01 (0.99 - 1.03)	1.01 (0.98 - 1.05)	0.368081
Systemic lupus erythematosus	NICU admission	Fetal (unadjusted)	1.00 (0.98 - 1.02)	0.99 (0.97 - 1.02)	0.693279
Systemic lupus erythematosus	NICU admission	Fetal (adjusted)	0.99 (0.97 - 1.02)	0.99 (0.95 - 1.02)	0.489973
Systemic lupus erythematosus	Preterm birth (spontaneous)	Main maternal (unadjusted)	1.01 (1.00 - 1.02)	1.01 (1.00 - 1.03)	0.152692
Systemic lupus erythematosus	Preterm birth (spontaneous)	Maternal (adjusted)	1.01 (0.99 - 1.03)	1.01 (0.99 - 1.04)	0.338154
Systemic lupus erythematosus	Preterm birth (spontaneous)	Fetal (unadjusted)	1.00 (0.98 - 1.02)	1.00 (0.98 - 1.03)	0.860061
Systemic lupus erythematosus	Preterm birth (spontaneous)	Fetal (adjusted)	1.00 (0.97 - 1.02)	1.00 (0.96 - 1.03)	0.828794
Systemic lupus erythematosus	Gestational hypertension	Main maternal (unadjusted)	1.00 (0.99 - 1.02)	1.01 (0.99 - 1.03)	0.467905
Systemic lupus erythematosus	Gestational hypertension	Maternal (adjusted)	1.00 (0.98 - 1.02)	1.00 (0.98 - 1.03)	0.764106
Systemic lupus erythematosus	Gestational hypertension	Fetal (unadjusted)	1.00 (0.98 - 1.02)	1.00 (0.98 - 1.03)	0.767893
Systemic lupus erythematosus	Gestational hypertension	Fetal (adjusted)	1.00 (0.98 - 1.03)	1.00 (0.97 - 1.04)	0.906282
Systemic lupus erythematosus	Preeclampsia	Main maternal (unadjusted)	1.01 (1.00 - 1.03)	1.02 (1.00 - 1.04)	0.0395618
Systemic lupus erythematosus	Preeclampsia	Maternal (adjusted)	1.02 (1.00 - 1.04)	1.03 (1.00 - 1.05)	0.0413346
Systemic lupus erythematosus	Preeclampsia	Fetal (unadjusted)	1.00 (0.98 - 1.02)	1.00 (0.97 - 1.02)	0.880313
Systemic lupus erythematosus	Preeclampsia	Fetal (adjusted)	0.99 (0.97 - 1.01)	0.98 (0.95 - 1.02)	0.327539
Systemic lupus erythematosus	Low birthweight	Main maternal (unadjusted)	1.01 (1.00 - 1.02)	1.02 (1.00 - 1.03)	0.0759343
Systemic lupus erythematosus	Low birthweight	Maternal (adjusted)	1.01 (0.99 - 1.04)	1.02 (0.98 - 1.05)	0.31793
Systemic lupus erythematosus	Low birthweight	Fetal (unadjusted)	1.00 (0.97 - 1.04)	1.00 (0.95 - 1.05)	0.972149
Systemic lupus erythematosus	Low birthweight	Fetal (adjusted)	0.99 (0.95 - 1.04)	0.99 (0.93 - 1.06)	0.817242
Systemic lupus erythematosus	High birthweight	Main maternal (unadjusted)	1.00 (0.98 - 1.02)	1.00 (0.97 - 1.03)	0.810854
Systemic lupus erythematosus	High birthweight	Maternal (adjusted)	0.99 (0.96 - 1.02)	0.99 (0.95 - 1.03)	0.577978
Systemic lupus erythematosus	High birthweight	Fetal (unadjusted)	1.01 (0.98 - 1.03)	1.01 (0.97 - 1.04)	0.658692
Systemic lupus erythematosus	High birthweight	Fetal (adjusted)	1.01 (0.98 - 1.04)	1.01 (0.97 - 1.06)	0.539552
Systemic sclerosis	Hypertensive disorders of pregnancy	Main maternal (unadjusted)	1.04 (0.99 - 1.09)	1.06 (0.99 - 1.13)	0.0845513
Systemic sclerosis	Gestational diabetes mellitus	Main maternal (unadjusted)	0.99 (0.95 - 1.02)	0.98 (0.94 - 1.03)	0.484231
Systemic sclerosis	Preterm birth	Main maternal (unadjusted)	1.02 (0.99 - 1.04)	1.02 (0.99 - 1.06)	0.243929
Systemic sclerosis	Small for gestational age	Main maternal (unadjusted)	1.02 (0.97 - 1.07)	1.03 (0.96 - 1.10)	0.390977
Systemic sclerosis	Large for gestational age	Main maternal (unadjusted)	0.98 (0.94 - 1.03)	0.98 (0.92 - 1.04)	0.471512
Systemic sclerosis	Low Apgar score at 5 minutes	Main maternal (unadjusted)	1.07 (0.93 - 1.24)	1.10 (0.90 - 1.36)	0.350807
Systemic sclerosis	NICU admission	Main maternal (unadjusted)	1.02 (0.95 - 1.08)	1.02 (0.93 - 1.12)	0.637164
Systemic sclerosis	Preterm birth (spontaneous)	Main maternal (unadjusted)	1.02 (0.98 - 1.06)	1.03 (0.97 - 1.08)	0.337174
Systemic sclerosis	Gestational hypertension	Main maternal (unadjusted)	1.05 (0.99 - 1.11)	1.07 (0.99 - 1.16)	0.108484
Systemic sclerosis	Preeclampsia	Main maternal (unadjusted)	1.05 (1.01 - 1.09)	1.07 (1.02 - 1.13)	0.0113406
Systemic sclerosis	Low birthweight	Main maternal (unadjusted)	1.03 (0.97 - 1.09)	1.04 (0.96 - 1.13)	0.314749
Systemic sclerosis	High birthweight	Main maternal (unadjusted)	0.98 (0.91 - 1.05)	0.97 (0.88 - 1.07)	0.554974
Type 1 diabetes	Hypertensive disorders of pregnancy	Main maternal (unadjusted)	1.02 (1.01 - 1.02)	1.02 (1.01 - 1.03)	4.50768e-05
Type 1 diabetes	Hypertensive disorders of pregnancy	Maternal (adjusted)	1.02 (1.00 - 1.04)	1.03 (1.00 - 1.05)	0.0174856
Type 1 diabetes	Hypertensive disorders of pregnancy	Fetal (unadjusted)	0.99 (0.97 - 1.00)	0.98 (0.96 - 1.01)	0.17728
Type 1 diabetes	Hypertensive disorders of pregnancy	Fetal (adjusted)	0.98 (0.96 - 1.00)	0.97 (0.94 - 1.00)	0.0453653
Type 1 diabetes	Gestational diabetes mellitus	Main maternal (unadjusted)	1.02 (1.01 - 1.02)	1.02 (1.01 - 1.04)	0.000451951
Type 1 diabetes	Gestational diabetes mellitus	Maternal (adjusted)	1.05 (1.02 - 1.09)	1.08 (1.02 - 1.14)	0.00454648
Type 1 diabetes	Gestational diabetes mellitus	Fetal (unadjusted)	0.97 (0.92 - 1.02)	0.96 (0.89 - 1.03)	0.272383
Type 1 diabetes	Gestational diabetes mellitus	Fetal (adjusted)	0.95 (0.89 - 1.01)	0.93 (0.84 - 1.02)	0.114963
Type 1 diabetes	Preterm birth	Main maternal (unadjusted)	1.01 (1.01 - 1.02)	1.02 (1.01 - 1.03)	7.09238e-05
Type 1 diabetes	Preterm birth	Maternal (adjusted)	1.01 (0.99 - 1.03)	1.01 (0.98 - 1.04)	0.43509
Type 1 diabetes	Preterm birth	Fetal (unadjusted)	1.01 (0.99 - 1.03)	1.02 (0.99 - 1.05)	0.267951
Type 1 diabetes	Preterm birth	Fetal (adjusted)	1.01 (0.98 - 1.04)	1.01 (0.97 - 1.05)	0.581431
Type 1 diabetes	Small for gestational age	Main maternal (unadjusted)	1.00 (0.99 - 1.02)	1.00 (0.98 - 1.03)	0.827404
Type 1 diabetes	Small for gestational age	Maternal (adjusted)	1.00 (0.98 - 1.02)	1.00 (0.96 - 1.03)	0.919923
Type 1 diabetes	Small for gestational age	Fetal (unadjusted)	0.98 (0.96 - 1.00)	0.97 (0.94 - 1.00)	0.0499558
Type 1 diabetes	Small for gestational age	Fetal (adjusted)	0.98 (0.96 - 1.01)	0.97 (0.94 - 1.01)	0.120898
Type 1 diabetes	Large for gestational age	Main maternal (unadjusted)	1.00 (0.99 - 1.02)	1.00 (0.98 - 1.03)	0.777984
Type 1 diabetes	Large for gestational age	Maternal (adjusted)	1.00 (0.97 - 1.03)	1.00 (0.96 - 1.04)	0.887709
Type 1 diabetes	Large for gestational age	Fetal (unadjusted)	1.01 (0.99 - 1.03)	1.01 (0.98 - 1.04)	0.586699
Type 1 diabetes	Large for gestational age	Fetal (adjusted)	1.01 (0.98 - 1.03)	1.01 (0.97 - 1.05)	0.600237
Type 1 diabetes	Low Apgar score at 5 minutes	Main maternal (unadjusted)	1.04 (1.00 - 1.08)	1.05 (0.99 - 1.11)	0.0775487
Type 1 diabetes	Low Apgar score at 5 minutes	Maternal (adjusted)	1.08 (1.01 - 1.15)	1.11 (1.02 - 1.22)	0.0208557
Type 1 diabetes	Low Apgar score at 5 minutes	Fetal (unadjusted)	0.98 (0.92 - 1.04)	0.97 (0.89 - 1.06)	0.502427
Type 1 diabetes	Low Apgar score at 5 minutes	Fetal (adjusted)	0.94 (0.87 - 1.02)	0.92 (0.82 - 1.03)	0.142436
Type 1 diabetes	NICU admission	Main maternal (unadjusted)	1.03 (1.01 - 1.04)	1.04 (1.02 - 1.06)	0.000106107
Type 1 diabetes	NICU admission	Maternal (adjusted)	1.03 (1.00 - 1.05)	1.04 (1.01 - 1.07)	0.0230059
Type 1 diabetes	NICU admission	Fetal (unadjusted)	1.02 (1.00 - 1.04)	1.03 (1.00 - 1.06)	0.0361613
Type 1 diabetes	NICU admission	Fetal (adjusted)	1.01 (0.98 - 1.03)	1.01 (0.98 - 1.05)	0.519894
Type 1 diabetes	Preterm birth (spontaneous)	Main maternal (unadjusted)	1.02 (1.01 - 1.02)	1.02 (1.01 - 1.03)	0.000472401
Type 1 diabetes	Preterm birth (spontaneous)	Maternal (adjusted)	1.02 (1.00 - 1.04)	1.03 (0.99 - 1.06)	0.104825
Type 1 diabetes	Preterm birth (spontaneous)	Fetal (unadjusted)	1.01 (0.99 - 1.03)	1.01 (0.98 - 1.05)	0.420275
Type 1 diabetes	Preterm birth (spontaneous)	Fetal (adjusted)	1.00 (0.97 - 1.03)	1.00 (0.96 - 1.04)	0.995365
Type 1 diabetes	Gestational hypertension	Main maternal (unadjusted)	1.01 (1.00 - 1.02)	1.02 (1.01 - 1.03)	0.00408922
Type 1 diabetes	Gestational hypertension	Maternal (adjusted)	1.02 (1.00 - 1.03)	1.02 (1.00 - 1.05)	0.0440746
Type 1 diabetes	Gestational hypertension	Fetal (unadjusted)	0.99 (0.97 - 1.00)	0.98 (0.96 - 1.01)	0.155296
Type 1 diabetes	Gestational hypertension	Fetal (adjusted)	0.98 (0.96 - 1.00)	0.97 (0.94 - 1.00)	0.0714435
Type 1 diabetes	Preeclampsia	Main maternal (unadjusted)	1.02 (1.01 - 1.03)	1.03 (1.02 - 1.04)	3.30156e-05
Type 1 diabetes	Preeclampsia	Maternal (adjusted)	1.02 (1.00 - 1.04)	1.02 (0.99 - 1.05)	0.111446
Type 1 diabetes	Preeclampsia	Fetal (unadjusted)	1.03 (1.01 - 1.05)	1.04 (1.01 - 1.07)	0.00290079
Type 1 diabetes	Preeclampsia	Fetal (adjusted)	1.02 (1.00 - 1.04)	1.03 (0.99 - 1.06)	0.118549
Type 1 diabetes	Low birthweight	Main maternal (unadjusted)	1.01 (1.00 - 1.02)	1.01 (1.00 - 1.02)	0.111515
Type 1 diabetes	Low birthweight	Maternal (adjusted)	1.00 (0.97 - 1.03)	1.00 (0.96 - 1.05)	0.995384
Type 1 diabetes	Low birthweight	Fetal (unadjusted)	1.02 (0.98 - 1.06)	1.02 (0.97 - 1.09)	0.406309
Type 1 diabetes	Low birthweight	Fetal (adjusted)	1.02 (0.97 - 1.07)	1.03 (0.95 - 1.11)	0.521124
Type 1 diabetes	High birthweight	Main maternal (unadjusted)	1.00 (0.98 - 1.02)	1.00 (0.98 - 1.03)	0.850548
Type 1 diabetes	High birthweight	Maternal (adjusted)	1.00 (0.97 - 1.04)	1.01 (0.96 - 1.05)	0.779806
Type 1 diabetes	High birthweight	Fetal (unadjusted)	1.00 (0.97 - 1.03)	0.99 (0.95 - 1.04)	0.806284
Type 1 diabetes	High birthweight	Fetal (adjusted)	1.00 (0.96 - 1.03)	0.99 (0.94 - 1.05)	0.809065

### Sheet: ST6B - Fetal genetic effects co
Supplementary Table 6B - Weighted linear model Mendelian randomization effect estimates exploring fetal genetic effects on the effects of increased log odds of autoimmune conditions on continuous pregnancy outcomes.
Models are 1) maternal effects (unadjusted; same as main analysis inverse-variance weighted (IVW) estimates), 2) maternal effects adjusted for fetal genotype, 3) fetal effects (unadjusted), and 4) fetal effects adjusted for maternal genotype.
Estimates reflect mean difference in outcome (in standard deviation units) per doubling in log odds of autoimmune condition for mother (models 1 & 2) or fetus (models 3 & 4). One SD birthweight is ~601.9 grams and one SD of gestational age is 1.8 weeks or 12.6 days.
NICU = neonatal intensive care unit. Miscarriage and stillbirth are not included here since fetal genotypes are not available for this outcome, and effects could not be estimated for some analyses since no SNPs were available in outcome datasets.
Condition	Outcome	Approach	Beta (95% CI), doubling in log odds	Beta (95% CI), 1 unit increase in log odds	Pvalue
Ankylosing spondylitis	Birthweight	Main maternal (unadjusted)	0.016 (-0.023, 0.055)	0.023 (-0.034, 0.080)	0.422787
Ankylosing spondylitis	Birthweight	Maternal (adjusted)	0.023 (-0.018, 0.064)	0.033 (-0.025, 0.092)	0.266642
Ankylosing spondylitis	Birthweight	Fetal (unadjusted)	-0.001 (-0.034, 0.031)	-0.002 (-0.049, 0.045)	0.941197
Ankylosing spondylitis	Birthweight	Fetal (adjusted)	-0.013 (-0.044, 0.019)	-0.018 (-0.064, 0.028)	0.435817
Ankylosing spondylitis	Gestational age	Main maternal (unadjusted)	0.004 (-0.027, 0.034)	0.005 (-0.039, 0.049)	0.818243
Ankylosing spondylitis	Gestational age	Maternal (adjusted)	0.002 (-0.032, 0.036)	0.003 (-0.046, 0.052)	0.9154
Ankylosing spondylitis	Gestational age	Fetal (unadjusted)	0.003 (-0.027, 0.034)	0.005 (-0.040, 0.050)	0.826357
Ankylosing spondylitis	Gestational age	Fetal (adjusted)	0.002 (-0.034, 0.038)	0.003 (-0.049, 0.055)	0.911683
Coeliac disease	Birthweight	Main maternal (unadjusted)	-0.004 (-0.009, 0.001)	-0.006 (-0.013, 0.002)	0.126722
Coeliac disease	Birthweight	Maternal (adjusted)	-0.009 (-0.018, 0.001)	-0.013 (-0.027, 0.002)	0.080397
Coeliac disease	Birthweight	Fetal (unadjusted)	-0.004 (-0.007, -0.000)	-0.005 (-0.011, -0.000)	0.0476671
Coeliac disease	Birthweight	Fetal (adjusted)	0.001 (-0.006, 0.007)	0.001 (-0.008, 0.010)	0.85477
Coeliac disease	Gestational age	Main maternal (unadjusted)	-0.001 (-0.007, 0.004)	-0.002 (-0.010, 0.006)	0.606287
Coeliac disease	Gestational age	Maternal (adjusted)	-0.010 (-0.017, -0.003)	-0.015 (-0.025, -0.004)	0.00525268
Coeliac disease	Gestational age	Fetal (unadjusted)	-0.001 (-0.007, 0.005)	-0.002 (-0.010, 0.007)	0.663856
Coeliac disease	Gestational age	Fetal (adjusted)	0.004 (-0.004, 0.012)	0.005 (-0.006, 0.017)	0.377581
Hashimoto's thyroiditis	Birthweight	Main maternal (unadjusted)	-0.020 (-0.057, 0.018)	-0.028 (-0.082, 0.025)	0.301323
Hashimoto's thyroiditis	Birthweight	Maternal (adjusted)	-0.027 (-0.062, 0.009)	-0.038 (-0.089, 0.012)	0.138721
Hashimoto's thyroiditis	Birthweight	Fetal (unadjusted)	-0.002 (-0.031, 0.026)	-0.004 (-0.044, 0.037)	0.86391
Hashimoto's thyroiditis	Birthweight	Fetal (adjusted)	0.010 (-0.002, 0.023)	0.015 (-0.003, 0.033)	0.110928
Hashimoto's thyroiditis	Gestational age	Main maternal (unadjusted)	-0.019 (-0.037, -0.000)	-0.027 (-0.054, -0.000)	0.046345
Hashimoto's thyroiditis	Gestational age	Maternal (adjusted)	-0.023 (-0.048, 0.003)	-0.033 (-0.069, 0.004)	0.0786735
Hashimoto's thyroiditis	Gestational age	Fetal (unadjusted)	-0.004 (-0.018, 0.010)	-0.006 (-0.026, 0.015)	0.578392
Hashimoto's thyroiditis	Gestational age	Fetal (adjusted)	0.007 (-0.013, 0.028)	0.011 (-0.019, 0.040)	0.484938
Inflammatory bowel disease	Birthweight	Main maternal (unadjusted)	-0.000 (-0.008, 0.007)	-0.001 (-0.012, 0.010)	0.907871
Inflammatory bowel disease	Birthweight	Maternal (adjusted)	0.001 (-0.007, 0.010)	0.002 (-0.010, 0.014)	0.783943
Inflammatory bowel disease	Birthweight	Fetal (unadjusted)	-0.003 (-0.010, 0.004)	-0.004 (-0.014, 0.006)	0.454649
Inflammatory bowel disease	Birthweight	Fetal (adjusted)	-0.003 (-0.010, 0.004)	-0.005 (-0.015, 0.006)	0.375704
Inflammatory bowel disease	Gestational age	Main maternal (unadjusted)	0.003 (-0.003, 0.009)	0.004 (-0.004, 0.013)	0.321193
Inflammatory bowel disease	Gestational age	Maternal (adjusted)	0.006 (-0.001, 0.014)	0.009 (-0.002, 0.020)	0.111898
Inflammatory bowel disease	Gestational age	Fetal (unadjusted)	-0.003 (-0.009, 0.004)	-0.004 (-0.014, 0.006)	0.432068
Inflammatory bowel disease	Gestational age	Fetal (adjusted)	-0.006 (-0.014, 0.002)	-0.008 (-0.020, 0.003)	0.14906
Multiple sclerosis	Birthweight	Main maternal (unadjusted)	0.002 (-0.002, 0.007)	0.003 (-0.002, 0.009)	0.252299
Multiple sclerosis	Birthweight	Maternal (adjusted)	0.003 (-0.002, 0.009)	0.005 (-0.003, 0.012)	0.246585
Multiple sclerosis	Birthweight	Fetal (unadjusted)	0.001 (-0.005, 0.006)	0.001 (-0.007, 0.009)	0.843509
Multiple sclerosis	Birthweight	Fetal (adjusted)	-0.001 (-0.008, 0.006)	-0.001 (-0.011, 0.008)	0.761883
Multiple sclerosis	Gestational age	Main maternal (unadjusted)	0.006 (0.001, 0.011)	0.009 (0.002, 0.015)	0.0156974
Multiple sclerosis	Gestational age	Maternal (adjusted)	0.008 (0.002, 0.015)	0.012 (0.003, 0.021)	0.00733329
Multiple sclerosis	Gestational age	Fetal (unadjusted)	-0.001 (-0.006, 0.004)	-0.001 (-0.008, 0.006)	0.740984
Multiple sclerosis	Gestational age	Fetal (adjusted)	-0.005 (-0.011, 0.001)	-0.007 (-0.016, 0.002)	0.120192
Psoriasis	Birthweight	Main maternal (unadjusted)	-0.003 (-0.012, 0.007)	-0.004 (-0.017, 0.010)	0.597395
Psoriasis	Birthweight	Maternal (adjusted)	-0.001 (-0.012, 0.011)	-0.001 (-0.018, 0.015)	0.883214
Psoriasis	Birthweight	Fetal (unadjusted)	-0.004 (-0.012, 0.003)	-0.006 (-0.017, 0.005)	0.276988
Psoriasis	Birthweight	Fetal (adjusted)	-0.004 (-0.011, 0.003)	-0.005 (-0.015, 0.005)	0.29536
Psoriasis	Gestational age	Main maternal (unadjusted)	-0.002 (-0.008, 0.005)	-0.003 (-0.012, 0.007)	0.595241
Psoriasis	Gestational age	Maternal (adjusted)	0.000 (-0.008, 0.008)	0.000 (-0.011, 0.012)	0.978934
Psoriasis	Gestational age	Fetal (unadjusted)	0.002 (-0.005, 0.008)	0.003 (-0.007, 0.012)	0.58766
Psoriasis	Gestational age	Fetal (adjusted)	0.002 (-0.006, 0.010)	0.002 (-0.009, 0.014)	0.662872
Rheumatoid arthritis	Birthweight	Main maternal (unadjusted)	-0.008 (-0.014, -0.001)	-0.011 (-0.020, -0.002)	0.0211991
Rheumatoid arthritis	Birthweight	Maternal (adjusted)	-0.012 (-0.019, -0.004)	-0.017 (-0.028, -0.006)	0.00211787
Rheumatoid arthritis	Birthweight	Fetal (unadjusted)	-0.002 (-0.008, 0.003)	-0.003 (-0.012, 0.005)	0.418417
Rheumatoid arthritis	Birthweight	Fetal (adjusted)	0.004 (-0.003, 0.010)	0.005 (-0.004, 0.015)	0.292923
Rheumatoid arthritis	Gestational age	Main maternal (unadjusted)	-0.013 (-0.019, -0.007)	-0.018 (-0.027, -0.010)	3.07114e-05
Rheumatoid arthritis	Gestational age	Maternal (adjusted)	-0.017 (-0.023, -0.011)	-0.025 (-0.034, -0.016)	3.60032e-08
Rheumatoid arthritis	Gestational age	Fetal (unadjusted)	-0.004 (-0.010, 0.002)	-0.006 (-0.014, 0.003)	0.211643
Rheumatoid arthritis	Gestational age	Fetal (adjusted)	0.005 (-0.002, 0.011)	0.007 (-0.003, 0.016)	0.173601
Systemic lupus erythematosus	Birthweight	Main maternal (unadjusted)	-0.004 (-0.010, 0.001)	-0.006 (-0.015, 0.002)	0.119872
Systemic lupus erythematosus	Birthweight	Maternal (adjusted)	-0.006 (-0.011, 0.000)	-0.008 (-0.017, 0.000)	0.0523043
Systemic lupus erythematosus	Birthweight	Fetal (unadjusted)	-0.000 (-0.005, 0.004)	-0.000 (-0.007, 0.006)	0.901734
Systemic lupus erythematosus	Birthweight	Fetal (adjusted)	0.003 (-0.001, 0.006)	0.004 (-0.001, 0.009)	0.157768
Systemic lupus erythematosus	Gestational age	Main maternal (unadjusted)	-0.005 (-0.007, -0.002)	-0.007 (-0.011, -0.003)	0.00122804
Systemic lupus erythematosus	Gestational age	Maternal (adjusted)	-0.004 (-0.007, -0.000)	-0.005 (-0.011, -0.000)	0.0496872
Systemic lupus erythematosus	Gestational age	Fetal (unadjusted)	-0.004 (-0.008, -0.001)	-0.006 (-0.011, -0.001)	0.014657
Systemic lupus erythematosus	Gestational age	Fetal (adjusted)	-0.002 (-0.006, 0.002)	-0.004 (-0.009, 0.002)	0.226129
Systemic sclerosis	Birthweight	Main maternal (unadjusted)	-0.010 (-0.029, 0.008)	-0.015 (-0.042, 0.012)	0.272313
Systemic sclerosis	Gestational age	Main maternal (unadjusted)	-0.014 (-0.023, -0.004)	-0.020 (-0.033, -0.006)	0.00366487
Type 1 diabetes	Birthweight	Main maternal (unadjusted)	-0.003 (-0.007, 0.000)	-0.005 (-0.010, 0.000)	0.0713252
Type 1 diabetes	Birthweight	Maternal (adjusted)	-0.004 (-0.011, 0.003)	-0.006 (-0.016, 0.004)	0.239866
Type 1 diabetes	Birthweight	Fetal (unadjusted)	-0.001 (-0.006, 0.005)	-0.001 (-0.009, 0.007)	0.749336
Type 1 diabetes	Birthweight	Fetal (adjusted)	0.001 (-0.005, 0.007)	0.002 (-0.007, 0.011)	0.701763
Type 1 diabetes	Gestational age	Main maternal (unadjusted)	-0.003 (-0.007, 0.000)	-0.005 (-0.010, 0.000)	0.0500649
Type 1 diabetes	Gestational age	Maternal (adjusted)	-0.006 (-0.012, -0.000)	-0.009 (-0.017, -0.001)	0.0349548
Type 1 diabetes	Gestational age	Fetal (unadjusted)	-0.002 (-0.007, 0.002)	-0.004 (-0.010, 0.003)	0.307668
Type 1 diabetes	Gestational age	Fetal (adjusted)	0.001 (-0.005, 0.007)	0.001 (-0.008, 0.009)	0.830702

### Sheet: ST7A - Leave-one-study-out bin 
Supplementary Table 7A - Leave-one-study-out and main meta-analysis Mendelian randomization effect estimates for effects of increased log odds of autoimmune conditions on binary pregnancy outcomes.
Estimates reflect odds ratio of pregnancy outcome per doubling in log odds of autoimmune condition.
NICU = neonatal intensive care unit.
Condition	Outcome	Approach	OR (95% CI), doubling in log odds	OR (95% CI), 1 unit increase in log odds	Pvalue
Ankylosing spondylitis	Gestational diabetes mellitus	FinnGen left out	1.04 (0.91 - 1.20)	1.06 (0.87 - 1.30)	0.551064
Ankylosing spondylitis	Gestational diabetes mellitus	MOBA left out	1.07 (0.99 - 1.16)	1.10 (0.99 - 1.23)	0.0760183
Ankylosing spondylitis	Gestational diabetes mellitus	Main meta-analysis	1.07 (0.99 - 1.17)	1.10 (0.98 - 1.25)	0.107118
Ankylosing spondylitis	Gestational diabetes mellitus	Public left out	1.08 (0.99 - 1.17)	1.11 (0.98 - 1.26)	0.0888474
Ankylosing spondylitis	Gestational hypertension	ALSPAC left out	0.94 (0.86 - 1.02)	0.91 (0.81 - 1.04)	0.159589
Ankylosing spondylitis	Gestational hypertension	BIB-SA left out	0.94 (0.86 - 1.02)	0.91 (0.81 - 1.03)	0.133349
Ankylosing spondylitis	Gestational hypertension	BIB-WE left out	0.93 (0.85 - 1.01)	0.90 (0.80 - 1.01)	0.0803731
Ankylosing spondylitis	Gestational hypertension	FinnGen left out	0.94 (0.85 - 1.05)	0.92 (0.79 - 1.07)	0.287758
Ankylosing spondylitis	Gestational hypertension	MOBA left out	0.95 (0.85 - 1.07)	0.93 (0.79 - 1.10)	0.42689
Ankylosing spondylitis	Gestational hypertension	Main meta-analysis	0.93 (0.83 - 1.03)	0.90 (0.77 - 1.05)	0.169918
Ankylosing spondylitis	Gestational hypertension	UKB left out	0.93 (0.85 - 1.01)	0.90 (0.79 - 1.02)	0.0856707
Ankylosing spondylitis	High birthweight	ALSPAC left out	0.99 (0.85 - 1.15)	0.99 (0.79 - 1.23)	0.901185
Ankylosing spondylitis	High birthweight	BIB-SA left out	1.03 (0.89 - 1.20)	1.04 (0.84 - 1.29)	0.71131
Ankylosing spondylitis	High birthweight	BIB-WE left out	1.03 (0.89 - 1.20)	1.04 (0.84 - 1.30)	0.69781
Ankylosing spondylitis	High birthweight	MOBA left out	1.08 (0.89 - 1.32)	1.12 (0.84 - 1.49)	0.430091
Ankylosing spondylitis	High birthweight	Main meta-analysis	1.00 (0.84 - 1.18)	1.00 (0.78 - 1.27)	0.984601
Ankylosing spondylitis	High birthweight	UKB left out	1.05 (0.85 - 1.31)	1.08 (0.79 - 1.47)	0.636139
Ankylosing spondylitis	Hypertensive disorders of pregnancy	ALSPAC left out	0.92 (0.85 - 1.01)	0.89 (0.79 - 1.01)	0.0671907
Ankylosing spondylitis	Hypertensive disorders of pregnancy	BIB-SA left out	0.92 (0.85 - 1.00)	0.89 (0.79 - 1.00)	0.0553542
Ankylosing spondylitis	Hypertensive disorders of pregnancy	BIB-WE left out	0.91 (0.84 - 0.99)	0.88 (0.78 - 0.99)	0.0328297
Ankylosing spondylitis	Hypertensive disorders of pregnancy	FinnGen left out	0.92 (0.83 - 1.02)	0.89 (0.77 - 1.03)	0.1242
Ankylosing spondylitis	Hypertensive disorders of pregnancy	MOBA left out	0.94 (0.84 - 1.05)	0.91 (0.77 - 1.07)	0.261883
Ankylosing spondylitis	Hypertensive disorders of pregnancy	Main meta-analysis	0.91 (0.82 - 1.02)	0.88 (0.75 - 1.02)	0.0971824
Ankylosing spondylitis	Hypertensive disorders of pregnancy	UKB left out	0.91 (0.84 - 0.99)	0.88 (0.78 - 0.99)	0.0362478
Ankylosing spondylitis	Large for gestational age	ALSPAC left out	1.05 (0.93 - 1.19)	1.08 (0.90 - 1.28)	0.408363
Ankylosing spondylitis	Large for gestational age	BIB-SA left out	1.06 (0.95 - 1.19)	1.09 (0.93 - 1.29)	0.281568
Ankylosing spondylitis	Large for gestational age	BIB-WE left out	1.07 (0.96 - 1.20)	1.11 (0.94 - 1.31)	0.225302
Ankylosing spondylitis	Large for gestational age	MOBA left out	1.16 (0.95 - 1.43)	1.25 (0.93 - 1.68)	0.147549
Ankylosing spondylitis	Large for gestational age	Main meta-analysis	1.06 (0.94 - 1.19)	1.09 (0.92 - 1.28)	0.332066
Ankylosing spondylitis	Large for gestational age	UKB left out	1.05 (0.93 - 1.18)	1.07 (0.90 - 1.27)	0.435282
Ankylosing spondylitis	Low Apgar score at 5 minutes	BIB-SA left out	1.36 (1.02 - 1.82)	1.56 (1.03 - 2.37)	0.0372337
Ankylosing spondylitis	Low Apgar score at 5 minutes	BIB-WE left out	1.40 (1.05 - 1.87)	1.62 (1.07 - 2.47)	0.0238237
Ankylosing spondylitis	Low Apgar score at 5 minutes	MOBA left out	0.90 (0.30 - 2.75)	0.86 (0.17 - 4.30)	0.856689
Ankylosing spondylitis	Low Apgar score at 5 minutes	Main meta-analysis	1.40 (1.04 - 1.88)	1.62 (1.06 - 2.49)	0.0253945
Ankylosing spondylitis	Low birthweight	ALSPAC left out	0.92 (0.84 - 1.00)	0.88 (0.77 - 1.01)	0.0618658
Ankylosing spondylitis	Low birthweight	BIB-SA left out	0.90 (0.83 - 0.99)	0.86 (0.76 - 0.98)	0.0269239
Ankylosing spondylitis	Low birthweight	BIB-WE left out	0.91 (0.83 - 0.99)	0.87 (0.76 - 0.99)	0.0358265
Ankylosing spondylitis	Low birthweight	MOBA left out	0.89 (0.81 - 0.99)	0.85 (0.74 - 0.98)	0.0274717
Ankylosing spondylitis	Low birthweight	Main meta-analysis	0.90 (0.82 - 1.00)	0.86 (0.75 - 1.00)	0.0467739
Ankylosing spondylitis	Low birthweight	UKB left out	0.92 (0.77 - 1.09)	0.88 (0.68 - 1.14)	0.333691
Ankylosing spondylitis	Miscarriage	ALSPAC left out	1.01 (0.98 - 1.05)	1.02 (0.97 - 1.07)	0.48614
Ankylosing spondylitis	Miscarriage	BIB-SA left out	1.01 (0.97 - 1.04)	1.01 (0.96 - 1.06)	0.677362
Ankylosing spondylitis	Miscarriage	BIB-WE left out	1.01 (0.97 - 1.04)	1.01 (0.96 - 1.06)	0.682406
Ankylosing spondylitis	Miscarriage	FinnGen left out	1.02 (0.98 - 1.06)	1.03 (0.97 - 1.09)	0.285468
Ankylosing spondylitis	Miscarriage	MOBA left out	1.01 (0.97 - 1.04)	1.01 (0.96 - 1.06)	0.759671
Ankylosing spondylitis	Miscarriage	Main meta-analysis	1.01 (0.98 - 1.04)	1.01 (0.96 - 1.06)	0.647847
Ankylosing spondylitis	Miscarriage	UKB left out	0.98 (0.93 - 1.03)	0.97 (0.90 - 1.04)	0.38964
Ankylosing spondylitis	NICU admission	ALSPAC left out	0.96 (0.86 - 1.07)	0.94 (0.80 - 1.10)	0.449804
Ankylosing spondylitis	NICU admission	MOBA left out	0.56 (0.36 - 0.85)	0.43 (0.23 - 0.80)	0.00714869
Ankylosing spondylitis	NICU admission	Main meta-analysis	0.93 (0.83 - 1.03)	0.89 (0.76 - 1.05)	0.167195
Ankylosing spondylitis	Preeclampsia	BIB-SA left out	0.87 (0.79 - 0.96)	0.82 (0.71 - 0.94)	0.006231
Ankylosing spondylitis	Preeclampsia	BIB-WE left out	0.88 (0.79 - 0.97)	0.83 (0.72 - 0.96)	0.00999978
Ankylosing spondylitis	Preeclampsia	FinnGen left out	0.87 (0.77 - 0.99)	0.82 (0.69 - 0.98)	0.0318176
Ankylosing spondylitis	Preeclampsia	MOBA left out	0.87 (0.78 - 0.98)	0.82 (0.70 - 0.96)	0.0169261
Ankylosing spondylitis	Preeclampsia	Main meta-analysis	0.87 (0.76 - 1.00)	0.82 (0.67 - 1.00)	0.0461834
Ankylosing spondylitis	Preeclampsia	Public left out	0.86 (0.76 - 0.97)	0.81 (0.67 - 0.96)	0.0178178
Ankylosing spondylitis	Preeclampsia	UKB left out	0.87 (0.79 - 0.97)	0.82 (0.71 - 0.95)	0.00963729
Ankylosing spondylitis	Preterm birth	BIB-SA left out	1.02 (0.97 - 1.08)	1.04 (0.96 - 1.12)	0.39798
Ankylosing spondylitis	Preterm birth	BIB-WE left out	1.02 (0.97 - 1.08)	1.03 (0.95 - 1.12)	0.404586
Ankylosing spondylitis	Preterm birth	FinnGen left out	1.01 (0.93 - 1.09)	1.01 (0.91 - 1.13)	0.825745
Ankylosing spondylitis	Preterm birth	MOBA left out	1.03 (0.97 - 1.09)	1.04 (0.96 - 1.13)	0.3521
Ankylosing spondylitis	Preterm birth	Main meta-analysis	1.02 (0.95 - 1.09)	1.03 (0.93 - 1.13)	0.60984
Ankylosing spondylitis	Preterm birth	Public left out	1.03 (0.96 - 1.11)	1.05 (0.95 - 1.16)	0.368285
Ankylosing spondylitis	Preterm birth	UKB left out	1.02 (0.96 - 1.08)	1.03 (0.95 - 1.11)	0.4971
Ankylosing spondylitis	Preterm birth (spontaneous)	BIB-SA left out	1.00 (0.93 - 1.09)	1.01 (0.90 - 1.13)	0.902611
Ankylosing spondylitis	Preterm birth (spontaneous)	BIB-WE left out	1.00 (0.93 - 1.09)	1.01 (0.90 - 1.13)	0.911614
Ankylosing spondylitis	Preterm birth (spontaneous)	MOBA left out	1.01 (0.93 - 1.10)	1.02 (0.90 - 1.15)	0.794981
Ankylosing spondylitis	Preterm birth (spontaneous)	Main meta-analysis	1.00 (0.92 - 1.09)	1.01 (0.89 - 1.14)	0.920228
Ankylosing spondylitis	Preterm birth (spontaneous)	Public left out	0.99 (0.83 - 1.17)	0.98 (0.76 - 1.26)	0.878128
Ankylosing spondylitis	Preterm birth (spontaneous)	UKB left out	1.00 (0.92 - 1.08)	1.00 (0.89 - 1.12)	0.999775
Ankylosing spondylitis	Small for gestational age	ALSPAC left out	1.03 (0.92 - 1.15)	1.04 (0.88 - 1.22)	0.629425
Ankylosing spondylitis	Small for gestational age	BIB-SA left out	1.05 (0.94 - 1.17)	1.08 (0.92 - 1.26)	0.357038
Ankylosing spondylitis	Small for gestational age	BIB-WE left out	1.05 (0.94 - 1.17)	1.07 (0.92 - 1.26)	0.36886
Ankylosing spondylitis	Small for gestational age	MOBA left out	1.07 (0.85 - 1.35)	1.10 (0.79 - 1.54)	0.565596
Ankylosing spondylitis	Small for gestational age	Main meta-analysis	1.05 (0.94 - 1.17)	1.07 (0.91 - 1.25)	0.428566
Ankylosing spondylitis	Small for gestational age	UKB left out	1.05 (0.94 - 1.17)	1.07 (0.91 - 1.26)	0.400895
Ankylosing spondylitis	Stillbirth	ALSPAC left out	0.99 (0.88 - 1.10)	0.98 (0.84 - 1.15)	0.805098
Ankylosing spondylitis	Stillbirth	BIB-SA left out	0.99 (0.88 - 1.10)	0.98 (0.84 - 1.15)	0.78873
Ankylosing spondylitis	Stillbirth	BIB-WE left out	0.99 (0.89 - 1.10)	0.98 (0.84 - 1.15)	0.849573
Ankylosing spondylitis	Stillbirth	MOBA left out	1.01 (0.91 - 1.13)	1.02 (0.87 - 1.20)	0.808753
Ankylosing spondylitis	Stillbirth	Main meta-analysis	0.99 (0.89 - 1.11)	0.99 (0.84 - 1.16)	0.862328
Ankylosing spondylitis	Stillbirth	UKB left out	0.80 (0.52 - 1.24)	0.73 (0.39 - 1.37)	0.325944
Coeliac disease	Gestational diabetes mellitus	FinnGen left out	1.00 (0.98 - 1.02)	1.00 (0.98 - 1.03)	0.810404
Coeliac disease	Gestational diabetes mellitus	MOBA left out	1.01 (1.00 - 1.02)	1.01 (0.99 - 1.03)	0.172966
Coeliac disease	Gestational diabetes mellitus	Main meta-analysis	1.01 (0.99 - 1.03)	1.01 (0.99 - 1.04)	0.207715
Coeliac disease	Gestational diabetes mellitus	Public left out	1.01 (1.00 - 1.03)	1.02 (0.99 - 1.04)	0.164329
Coeliac disease	Gestational hypertension	ALSPAC left out	0.99 (0.97 - 1.01)	0.99 (0.96 - 1.02)	0.565146
Coeliac disease	Gestational hypertension	BIB-SA left out	1.00 (0.98 - 1.02)	0.99 (0.97 - 1.02)	0.705351
Coeliac disease	Gestational hypertension	BIB-WE left out	1.00 (0.98 - 1.02)	1.00 (0.97 - 1.02)	0.729653
Coeliac disease	Gestational hypertension	FinnGen left out	0.99 (0.97 - 1.02)	0.99 (0.95 - 1.02)	0.486456
Coeliac disease	Gestational hypertension	MOBA left out	1.00 (0.97 - 1.02)	1.00 (0.96 - 1.03)	0.792464
Coeliac disease	Gestational hypertension	Main meta-analysis	1.00 (0.97 - 1.02)	1.00 (0.96 - 1.04)	0.947415
Coeliac disease	Gestational hypertension	UKB left out	1.00 (0.98 - 1.02)	1.00 (0.98 - 1.03)	0.82894
Coeliac disease	High birthweight	ALSPAC left out	0.98 (0.96 - 1.01)	0.98 (0.94 - 1.01)	0.138051
Coeliac disease	High birthweight	BIB-SA left out	0.98 (0.96 - 1.01)	0.98 (0.95 - 1.01)	0.170036
Coeliac disease	High birthweight	BIB-WE left out	0.98 (0.96 - 1.01)	0.98 (0.95 - 1.01)	0.17927
Coeliac disease	High birthweight	MOBA left out	1.00 (0.96 - 1.04)	1.00 (0.95 - 1.06)	0.947181
Coeliac disease	High birthweight	Main meta-analysis	0.99 (0.97 - 1.01)	0.99 (0.95 - 1.02)	0.437828
Coeliac disease	High birthweight	UKB left out	0.98 (0.95 - 1.00)	0.96 (0.93 - 1.00)	0.0738982
Coeliac disease	Hypertensive disorders of pregnancy	ALSPAC left out	0.99 (0.97 - 1.01)	0.98 (0.96 - 1.01)	0.24651
Coeliac disease	Hypertensive disorders of pregnancy	BIB-SA left out	0.99 (0.97 - 1.01)	0.99 (0.96 - 1.01)	0.312205
Coeliac disease	Hypertensive disorders of pregnancy	BIB-WE left out	0.99 (0.97 - 1.01)	0.99 (0.96 - 1.01)	0.346487
Coeliac disease	Hypertensive disorders of pregnancy	FinnGen left out	0.99 (0.96 - 1.01)	0.98 (0.95 - 1.01)	0.273724
Coeliac disease	Hypertensive disorders of pregnancy	MOBA left out	0.99 (0.97 - 1.01)	0.99 (0.96 - 1.02)	0.328645
Coeliac disease	Hypertensive disorders of pregnancy	Main meta-analysis	1.00 (0.97 - 1.02)	0.99 (0.96 - 1.03)	0.689591
Coeliac disease	Hypertensive disorders of pregnancy	UKB left out	1.00 (0.98 - 1.02)	1.00 (0.97 - 1.02)	0.892412
Coeliac disease	Large for gestational age	ALSPAC left out	0.99 (0.97 - 1.01)	0.98 (0.95 - 1.01)	0.227983
Coeliac disease	Large for gestational age	BIB-SA left out	0.99 (0.97 - 1.01)	0.98 (0.96 - 1.01)	0.262137
Coeliac disease	Large for gestational age	BIB-WE left out	0.99 (0.97 - 1.01)	0.98 (0.95 - 1.01)	0.243419
Coeliac disease	Large for gestational age	MOBA left out	0.99 (0.95 - 1.03)	0.99 (0.94 - 1.04)	0.652471
Coeliac disease	Large for gestational age	Main meta-analysis	0.99 (0.97 - 1.01)	0.98 (0.95 - 1.01)	0.1697
Coeliac disease	Large for gestational age	UKB left out	0.99 (0.96 - 1.01)	0.98 (0.95 - 1.01)	0.201245
Coeliac disease	Low Apgar score at 5 minutes	BIB-SA left out	1.02 (0.97 - 1.08)	1.03 (0.96 - 1.12)	0.406246
Coeliac disease	Low Apgar score at 5 minutes	BIB-WE left out	1.02 (0.97 - 1.08)	1.03 (0.95 - 1.11)	0.437309
Coeliac disease	Low Apgar score at 5 minutes	MOBA left out	0.90 (0.57 - 1.41)	0.85 (0.44 - 1.65)	0.634922
Coeliac disease	Low Apgar score at 5 minutes	Main meta-analysis	1.02 (0.97 - 1.08)	1.03 (0.96 - 1.12)	0.403546
Coeliac disease	Low birthweight	ALSPAC left out	1.00 (0.99 - 1.02)	1.00 (0.98 - 1.03)	0.743615
Coeliac disease	Low birthweight	BIB-SA left out	1.00 (0.99 - 1.02)	1.00 (0.98 - 1.02)	0.974172
Coeliac disease	Low birthweight	BIB-WE left out	1.00 (0.99 - 1.02)	1.00 (0.98 - 1.02)	0.971283
Coeliac disease	Low birthweight	MOBA left out	1.00 (0.99 - 1.02)	1.00 (0.98 - 1.03)	0.781874
Coeliac disease	Low birthweight	Main meta-analysis	1.00 (0.99 - 1.02)	1.00 (0.98 - 1.03)	0.766639
Coeliac disease	Low birthweight	UKB left out	0.98 (0.95 - 1.02)	0.98 (0.93 - 1.02)	0.306551
Coeliac disease	Miscarriage	ALSPAC left out	1.01 (1.00 - 1.01)	1.01 (1.00 - 1.02)	0.0997095
Coeliac disease	Miscarriage	BIB-SA left out	1.01 (1.00 - 1.01)	1.01 (1.00 - 1.02)	0.117152
Coeliac disease	Miscarriage	BIB-WE left out	1.01 (1.00 - 1.01)	1.01 (1.00 - 1.02)	0.12151
Coeliac disease	Miscarriage	FinnGen left out	1.00 (1.00 - 1.01)	1.01 (1.00 - 1.02)	0.164977
Coeliac disease	Miscarriage	MOBA left out	1.01 (1.00 - 1.01)	1.01 (1.00 - 1.02)	0.0709836
Coeliac disease	Miscarriage	Main meta-analysis	1.01 (1.00 - 1.01)	1.01 (1.00 - 1.02)	0.118684
Coeliac disease	Miscarriage	UKB left out	1.00 (0.99 - 1.01)	1.00 (0.99 - 1.02)	0.856302
Coeliac disease	NICU admission	ALSPAC left out	1.01 (0.97 - 1.06)	1.02 (0.96 - 1.08)	0.558441
Coeliac disease	NICU admission	MOBA left out	0.95 (0.89 - 1.03)	0.94 (0.84 - 1.04)	0.208792
Coeliac disease	NICU admission	Main meta-analysis	1.01 (0.97 - 1.05)	1.01 (0.96 - 1.07)	0.637621
Coeliac disease	Preeclampsia	BIB-SA left out	0.99 (0.97 - 1.00)	0.98 (0.95 - 1.01)	0.116491
Coeliac disease	Preeclampsia	BIB-WE left out	0.99 (0.97 - 1.00)	0.98 (0.96 - 1.01)	0.124199
Coeliac disease	Preeclampsia	FinnGen left out	0.99 (0.96 - 1.01)	0.98 (0.95 - 1.02)	0.337245
Coeliac disease	Preeclampsia	MOBA left out	0.98 (0.97 - 1.00)	0.98 (0.95 - 1.01)	0.109583
Coeliac disease	Preeclampsia	Main meta-analysis	0.99 (0.96 - 1.01)	0.98 (0.95 - 1.02)	0.323064
Coeliac disease	Preeclampsia	Public left out	0.98 (0.96 - 1.00)	0.97 (0.94 - 1.01)	0.103109
Coeliac disease	Preeclampsia	UKB left out	0.99 (0.97 - 1.01)	0.98 (0.96 - 1.01)	0.248917
Coeliac disease	Preterm birth	BIB-SA left out	1.00 (0.99 - 1.01)	1.00 (0.98 - 1.02)	0.819317
Coeliac disease	Preterm birth	BIB-WE left out	1.00 (0.99 - 1.01)	1.00 (0.98 - 1.02)	0.8179
Coeliac disease	Preterm birth	FinnGen left out	1.00 (0.98 - 1.01)	1.00 (0.98 - 1.02)	0.777453
Coeliac disease	Preterm birth	MOBA left out	1.00 (0.99 - 1.01)	1.00 (0.98 - 1.02)	0.895858
Coeliac disease	Preterm birth	Main meta-analysis	1.00 (0.98 - 1.02)	1.00 (0.97 - 1.02)	0.879058
Coeliac disease	Preterm birth	Public left out	1.00 (0.98 - 1.01)	1.00 (0.97 - 1.02)	0.700296
Coeliac disease	Preterm birth	UKB left out	1.00 (0.99 - 1.01)	1.00 (0.98 - 1.02)	0.734068
Coeliac disease	Preterm birth (spontaneous)	BIB-SA left out	1.00 (0.98 - 1.01)	1.00 (0.97 - 1.02)	0.801355
Coeliac disease	Preterm birth (spontaneous)	BIB-WE left out	1.00 (0.98 - 1.01)	1.00 (0.98 - 1.02)	0.831719
Coeliac disease	Preterm birth (spontaneous)	MOBA left out	1.00 (0.98 - 1.02)	1.00 (0.97 - 1.02)	0.965274
Coeliac disease	Preterm birth (spontaneous)	Main meta-analysis	1.00 (0.98 - 1.02)	1.00 (0.97 - 1.02)	0.867619
Coeliac disease	Preterm birth (spontaneous)	Public left out	0.99 (0.96 - 1.02)	0.99 (0.94 - 1.04)	0.554062
Coeliac disease	Preterm birth (spontaneous)	UKB left out	1.00 (0.98 - 1.01)	1.00 (0.97 - 1.02)	0.715229
Coeliac disease	Small for gestational age	ALSPAC left out	1.01 (0.98 - 1.03)	1.01 (0.98 - 1.04)	0.580604
Coeliac disease	Small for gestational age	BIB-SA left out	1.01 (0.98 - 1.03)	1.01 (0.98 - 1.04)	0.558666
Coeliac disease	Small for gestational age	BIB-WE left out	1.01 (0.98 - 1.03)	1.01 (0.98 - 1.04)	0.597443
Coeliac disease	Small for gestational age	MOBA left out	0.97 (0.92 - 1.02)	0.95 (0.88 - 1.03)	0.201972
Coeliac disease	Small for gestational age	Main meta-analysis	1.01 (0.98 - 1.03)	1.01 (0.98 - 1.05)	0.524811
Coeliac disease	Small for gestational age	UKB left out	1.01 (0.99 - 1.04)	1.02 (0.99 - 1.05)	0.269253
Coeliac disease	Stillbirth	ALSPAC left out	1.01 (0.99 - 1.04)	1.02 (0.98 - 1.05)	0.325515
Coeliac disease	Stillbirth	BIB-SA left out	1.01 (0.99 - 1.03)	1.02 (0.98 - 1.05)	0.34536
Coeliac disease	Stillbirth	BIB-WE left out	1.01 (0.99 - 1.04)	1.02 (0.98 - 1.05)	0.335101
Coeliac disease	Stillbirth	MOBA left out	1.02 (0.99 - 1.04)	1.02 (0.99 - 1.06)	0.20584
Coeliac disease	Stillbirth	Main meta-analysis	1.01 (0.99 - 1.04)	1.02 (0.99 - 1.05)	0.279559
Coeliac disease	Stillbirth	UKB left out	0.96 (0.88 - 1.05)	0.95 (0.84 - 1.07)	0.359609
Hashimoto's thyroiditis	Gestational diabetes mellitus	FinnGen left out	1.00 (0.92 - 1.08)	0.99 (0.89 - 1.11)	0.914357
Hashimoto's thyroiditis	Gestational diabetes mellitus	MOBA left out	1.03 (0.99 - 1.07)	1.04 (0.99 - 1.10)	0.148735
Hashimoto's thyroiditis	Gestational diabetes mellitus	Main meta-analysis	1.03 (0.98 - 1.08)	1.04 (0.97 - 1.11)	0.245338
Hashimoto's thyroiditis	Gestational diabetes mellitus	Public left out	1.03 (0.99 - 1.08)	1.05 (0.99 - 1.12)	0.107372
Hashimoto's thyroiditis	Gestational hypertension	ALSPAC left out	1.08 (1.03 - 1.13)	1.12 (1.05 - 1.20)	0.000758542
Hashimoto's thyroiditis	Gestational hypertension	BIB-SA left out	1.09 (1.04 - 1.14)	1.13 (1.06 - 1.21)	0.000242555
Hashimoto's thyroiditis	Gestational hypertension	BIB-WE left out	1.09 (1.04 - 1.14)	1.13 (1.06 - 1.21)	0.000248447
Hashimoto's thyroiditis	Gestational hypertension	FinnGen left out	1.08 (1.00 - 1.17)	1.12 (1.00 - 1.25)	0.0474373
Hashimoto's thyroiditis	Gestational hypertension	MOBA left out	1.09 (1.04 - 1.15)	1.14 (1.06 - 1.22)	0.000566329
Hashimoto's thyroiditis	Gestational hypertension	Main meta-analysis	1.08 (1.03 - 1.14)	1.12 (1.04 - 1.21)	0.00337429
Hashimoto's thyroiditis	Gestational hypertension	UKB left out	1.08 (1.03 - 1.13)	1.12 (1.05 - 1.20)	0.00111362
Hashimoto's thyroiditis	High birthweight	ALSPAC left out	0.97 (0.89 - 1.06)	0.95 (0.84 - 1.08)	0.448139
Hashimoto's thyroiditis	High birthweight	BIB-SA left out	0.96 (0.88 - 1.05)	0.95 (0.84 - 1.08)	0.416367
Hashimoto's thyroiditis	High birthweight	BIB-WE left out	0.96 (0.88 - 1.05)	0.95 (0.83 - 1.07)	0.388342
Hashimoto's thyroiditis	High birthweight	MOBA left out	1.00 (0.88 - 1.13)	0.99 (0.83 - 1.19)	0.956601
Hashimoto's thyroiditis	High birthweight	Main meta-analysis	0.95 (0.83 - 1.09)	0.93 (0.76 - 1.13)	0.446754
Hashimoto's thyroiditis	High birthweight	UKB left out	0.95 (0.85 - 1.07)	0.93 (0.79 - 1.10)	0.408146
Hashimoto's thyroiditis	Hypertensive disorders of pregnancy	ALSPAC left out	1.08 (1.03 - 1.13)	1.12 (1.05 - 1.20)	0.00115812
Hashimoto's thyroiditis	Hypertensive disorders of pregnancy	BIB-SA left out	1.09 (1.04 - 1.14)	1.13 (1.06 - 1.21)	0.000294019
Hashimoto's thyroiditis	Hypertensive disorders of pregnancy	BIB-WE left out	1.09 (1.04 - 1.14)	1.13 (1.05 - 1.21)	0.000548721
Hashimoto's thyroiditis	Hypertensive disorders of pregnancy	FinnGen left out	1.08 (1.01 - 1.16)	1.12 (1.01 - 1.24)	0.0298078
Hashimoto's thyroiditis	Hypertensive disorders of pregnancy	MOBA left out	1.09 (1.04 - 1.15)	1.14 (1.05 - 1.23)	0.000928221
Hashimoto's thyroiditis	Hypertensive disorders of pregnancy	Main meta-analysis	1.09 (1.02 - 1.15)	1.12 (1.03 - 1.23)	0.00892545
Hashimoto's thyroiditis	Hypertensive disorders of pregnancy	UKB left out	1.08 (1.03 - 1.13)	1.12 (1.04 - 1.20)	0.00254233
Hashimoto's thyroiditis	Large for gestational age	ALSPAC left out	0.90 (0.83 - 0.97)	0.86 (0.76 - 0.96)	0.0104772
Hashimoto's thyroiditis	Large for gestational age	BIB-SA left out	0.90 (0.83 - 0.97)	0.86 (0.77 - 0.96)	0.00853329
Hashimoto's thyroiditis	Large for gestational age	BIB-WE left out	0.90 (0.83 - 0.97)	0.86 (0.77 - 0.96)	0.00839932
Hashimoto's thyroiditis	Large for gestational age	MOBA left out	0.90 (0.81 - 1.00)	0.86 (0.73 - 1.00)	0.0455896
Hashimoto's thyroiditis	Large for gestational age	Main meta-analysis	0.89 (0.81 - 0.98)	0.85 (0.73 - 0.98)	0.0228623
Hashimoto's thyroiditis	Large for gestational age	UKB left out	0.90 (0.82 - 0.98)	0.86 (0.76 - 0.97)	0.0132648
Hashimoto's thyroiditis	Low Apgar score at 5 minutes	BIB-SA left out	0.99 (0.84 - 1.16)	0.99 (0.78 - 1.24)	0.912168
Hashimoto's thyroiditis	Low Apgar score at 5 minutes	BIB-WE left out	0.98 (0.83 - 1.15)	0.97 (0.77 - 1.22)	0.796177
Hashimoto's thyroiditis	Low Apgar score at 5 minutes	MOBA left out	0.77 (0.47 - 1.27)	0.69 (0.34 - 1.41)	0.307546
Hashimoto's thyroiditis	Low Apgar score at 5 minutes	Main meta-analysis	1.00 (0.85 - 1.18)	1.00 (0.79 - 1.26)	0.98404
Hashimoto's thyroiditis	Low birthweight	ALSPAC left out	1.03 (0.98 - 1.09)	1.05 (0.98 - 1.13)	0.19636
Hashimoto's thyroiditis	Low birthweight	BIB-SA left out	1.04 (0.99 - 1.09)	1.06 (0.98 - 1.14)	0.141736
Hashimoto's thyroiditis	Low birthweight	BIB-WE left out	1.03 (0.98 - 1.09)	1.05 (0.98 - 1.13)	0.19752
Hashimoto's thyroiditis	Low birthweight	MOBA left out	1.02 (0.97 - 1.08)	1.03 (0.95 - 1.11)	0.459287
Hashimoto's thyroiditis	Low birthweight	Main meta-analysis	1.03 (0.97 - 1.09)	1.04 (0.95 - 1.13)	0.378202
Hashimoto's thyroiditis	Low birthweight	UKB left out	1.10 (0.99 - 1.22)	1.15 (0.99 - 1.33)	0.0687087
Hashimoto's thyroiditis	Miscarriage	ALSPAC left out	1.02 (1.01 - 1.04)	1.03 (1.01 - 1.06)	0.0101287
Hashimoto's thyroiditis	Miscarriage	BIB-SA left out	1.02 (1.01 - 1.04)	1.03 (1.01 - 1.06)	0.00718448
Hashimoto's thyroiditis	Miscarriage	BIB-WE left out	1.02 (1.01 - 1.04)	1.03 (1.01 - 1.06)	0.00826471
Hashimoto's thyroiditis	Miscarriage	FinnGen left out	1.03 (1.01 - 1.05)	1.04 (1.01 - 1.07)	0.00276046
Hashimoto's thyroiditis	Miscarriage	MOBA left out	1.02 (1.00 - 1.04)	1.03 (1.00 - 1.06)	0.0266819
Hashimoto's thyroiditis	Miscarriage	Main meta-analysis	1.02 (1.00 - 1.04)	1.03 (1.00 - 1.06)	0.0951283
Hashimoto's thyroiditis	Miscarriage	UKB left out	1.02 (0.99 - 1.05)	1.03 (0.98 - 1.08)	0.262716
Hashimoto's thyroiditis	NICU admission	ALSPAC left out	1.06 (0.99 - 1.14)	1.08 (0.98 - 1.20)	0.120424
Hashimoto's thyroiditis	NICU admission	MOBA left out	1.04 (0.81 - 1.34)	1.06 (0.74 - 1.52)	0.747127
Hashimoto's thyroiditis	NICU admission	Main meta-analysis	1.06 (0.99 - 1.12)	1.08 (0.99 - 1.18)	0.0768084
Hashimoto's thyroiditis	Preeclampsia	BIB-SA left out	1.10 (1.05 - 1.15)	1.15 (1.07 - 1.23)	0.00017705
Hashimoto's thyroiditis	Preeclampsia	BIB-WE left out	1.09 (1.04 - 1.15)	1.14 (1.06 - 1.22)	0.000405711
Hashimoto's thyroiditis	Preeclampsia	FinnGen left out	1.09 (1.02 - 1.17)	1.14 (1.03 - 1.26)	0.0102349
Hashimoto's thyroiditis	Preeclampsia	MOBA left out	1.11 (1.05 - 1.18)	1.16 (1.07 - 1.26)	0.000307504
Hashimoto's thyroiditis	Preeclampsia	Main meta-analysis	1.10 (1.02 - 1.19)	1.15 (1.03 - 1.29)	0.0134752
Hashimoto's thyroiditis	Preeclampsia	Public left out	1.09 (1.03 - 1.15)	1.13 (1.05 - 1.22)	0.00215072
Hashimoto's thyroiditis	Preeclampsia	UKB left out	1.09 (1.04 - 1.15)	1.14 (1.06 - 1.22)	0.000620019
Hashimoto's thyroiditis	Preterm birth	BIB-SA left out	1.07 (1.04 - 1.10)	1.10 (1.05 - 1.15)	2.35324e-05
Hashimoto's thyroiditis	Preterm birth	BIB-WE left out	1.07 (1.04 - 1.10)	1.10 (1.05 - 1.15)	2.23083e-05
Hashimoto's thyroiditis	Preterm birth	FinnGen left out	1.07 (1.02 - 1.12)	1.10 (1.03 - 1.17)	0.00445833
Hashimoto's thyroiditis	Preterm birth	MOBA left out	1.07 (1.03 - 1.10)	1.10 (1.05 - 1.15)	5.63066e-05
Hashimoto's thyroiditis	Preterm birth	Main meta-analysis	1.06 (1.02 - 1.11)	1.09 (1.03 - 1.16)	0.00251668
Hashimoto's thyroiditis	Preterm birth	Public left out	1.08 (1.04 - 1.12)	1.11 (1.05 - 1.17)	8.89146e-05
Hashimoto's thyroiditis	Preterm birth	UKB left out	1.06 (1.03 - 1.10)	1.09 (1.05 - 1.14)	6.37019e-05
Hashimoto's thyroiditis	Preterm birth (spontaneous)	BIB-SA left out	1.07 (1.02 - 1.12)	1.10 (1.03 - 1.18)	0.00598253
Hashimoto's thyroiditis	Preterm birth (spontaneous)	BIB-WE left out	1.06 (1.02 - 1.12)	1.09 (1.02 - 1.17)	0.00908603
Hashimoto's thyroiditis	Preterm birth (spontaneous)	MOBA left out	1.06 (1.01 - 1.12)	1.09 (1.01 - 1.18)	0.0206688
Hashimoto's thyroiditis	Preterm birth (spontaneous)	Main meta-analysis	1.06 (1.01 - 1.12)	1.09 (1.01 - 1.17)	0.0284105
Hashimoto's thyroiditis	Preterm birth (spontaneous)	Public left out	1.12 (1.02 - 1.23)	1.18 (1.03 - 1.35)	0.018254
Hashimoto's thyroiditis	Preterm birth (spontaneous)	UKB left out	1.06 (1.01 - 1.12)	1.09 (1.02 - 1.17)	0.0110788
Hashimoto's thyroiditis	Small for gestational age	ALSPAC left out	1.05 (0.96 - 1.16)	1.08 (0.94 - 1.23)	0.267512
Hashimoto's thyroiditis	Small for gestational age	BIB-SA left out	1.05 (0.96 - 1.15)	1.07 (0.94 - 1.23)	0.313484
Hashimoto's thyroiditis	Small for gestational age	BIB-WE left out	1.05 (0.96 - 1.15)	1.07 (0.94 - 1.22)	0.321665
Hashimoto's thyroiditis	Small for gestational age	MOBA left out	1.03 (0.90 - 1.17)	1.04 (0.86 - 1.26)	0.693981
Hashimoto's thyroiditis	Small for gestational age	Main meta-analysis	1.05 (0.94 - 1.18)	1.08 (0.91 - 1.27)	0.375424
Hashimoto's thyroiditis	Small for gestational age	UKB left out	1.03 (0.93 - 1.14)	1.04 (0.90 - 1.21)	0.554321
Hashimoto's thyroiditis	Stillbirth	ALSPAC left out	1.03 (0.96 - 1.10)	1.04 (0.95 - 1.14)	0.401831
Hashimoto's thyroiditis	Stillbirth	BIB-SA left out	1.03 (0.96 - 1.10)	1.04 (0.94 - 1.14)	0.446301
Hashimoto's thyroiditis	Stillbirth	BIB-WE left out	1.02 (0.96 - 1.09)	1.04 (0.94 - 1.14)	0.465225
Hashimoto's thyroiditis	Stillbirth	MOBA left out	1.03 (0.96 - 1.10)	1.04 (0.94 - 1.14)	0.468214
Hashimoto's thyroiditis	Stillbirth	Main meta-analysis	1.02 (0.95 - 1.09)	1.03 (0.94 - 1.14)	0.528353
Hashimoto's thyroiditis	Stillbirth	UKB left out	1.23 (0.96 - 1.56)	1.34 (0.95 - 1.91)	0.098096
Inflammatory bowel disease	Gestational diabetes mellitus	FinnGen left out	0.99 (0.96 - 1.02)	0.98 (0.94 - 1.03)	0.460961
Inflammatory bowel disease	Gestational diabetes mellitus	MOBA left out	0.99 (0.97 - 1.01)	0.98 (0.96 - 1.01)	0.232637
Inflammatory bowel disease	Gestational diabetes mellitus	Main meta-analysis	0.99 (0.97 - 1.01)	0.98 (0.95 - 1.02)	0.29935
Inflammatory bowel disease	Gestational diabetes mellitus	Public left out	0.99 (0.97 - 1.01)	0.98 (0.95 - 1.01)	0.241155
Inflammatory bowel disease	Gestational hypertension	ALSPAC left out	1.01 (0.99 - 1.02)	1.01 (0.99 - 1.03)	0.440833
Inflammatory bowel disease	Gestational hypertension	BIB-SA left out	1.01 (0.99 - 1.02)	1.01 (0.99 - 1.03)	0.30741
Inflammatory bowel disease	Gestational hypertension	BIB-WE left out	1.01 (0.99 - 1.02)	1.01 (0.99 - 1.03)	0.461518
Inflammatory bowel disease	Gestational hypertension	FinnGen left out	1.00 (0.98 - 1.02)	1.00 (0.97 - 1.03)	0.800062
Inflammatory bowel disease	Gestational hypertension	MOBA left out	1.03 (1.00 - 1.05)	1.04 (1.01 - 1.07)	0.0173678
Inflammatory bowel disease	Gestational hypertension	Main meta-analysis	1.01 (0.99 - 1.03)	1.02 (0.99 - 1.05)	0.200079
Inflammatory bowel disease	Gestational hypertension	UKB left out	1.01 (0.99 - 1.02)	1.01 (0.99 - 1.04)	0.295963
Inflammatory bowel disease	High birthweight	ALSPAC left out	1.01 (0.99 - 1.04)	1.02 (0.98 - 1.06)	0.312206
Inflammatory bowel disease	High birthweight	BIB-SA left out	1.01 (0.98 - 1.04)	1.02 (0.98 - 1.06)	0.410583
Inflammatory bowel disease	High birthweight	BIB-WE left out	1.01 (0.99 - 1.04)	1.02 (0.98 - 1.06)	0.354393
Inflammatory bowel disease	High birthweight	MOBA left out	1.01 (0.97 - 1.05)	1.02 (0.96 - 1.08)	0.516918
Inflammatory bowel disease	High birthweight	Main meta-analysis	1.01 (0.98 - 1.04)	1.02 (0.98 - 1.07)	0.376113
Inflammatory bowel disease	High birthweight	UKB left out	1.01 (0.97 - 1.04)	1.01 (0.96 - 1.06)	0.731896
Inflammatory bowel disease	Hypertensive disorders of pregnancy	ALSPAC left out	1.01 (0.99 - 1.02)	1.01 (0.99 - 1.03)	0.226156
Inflammatory bowel disease	Hypertensive disorders of pregnancy	BIB-SA left out	1.01 (1.00 - 1.03)	1.02 (1.00 - 1.04)	0.0941097
Inflammatory bowel disease	Hypertensive disorders of pregnancy	BIB-WE left out	1.01 (1.00 - 1.02)	1.01 (0.99 - 1.04)	0.167935
Inflammatory bowel disease	Hypertensive disorders of pregnancy	FinnGen left out	1.01 (0.99 - 1.02)	1.01 (0.98 - 1.04)	0.566866
Inflammatory bowel disease	Hypertensive disorders of pregnancy	MOBA left out	1.02 (1.00 - 1.04)	1.03 (1.00 - 1.06)	0.0353933
Inflammatory bowel disease	Hypertensive disorders of pregnancy	Main meta-analysis	1.01 (0.99 - 1.03)	1.02 (0.99 - 1.05)	0.166384
Inflammatory bowel disease	Hypertensive disorders of pregnancy	UKB left out	1.01 (1.00 - 1.03)	1.02 (1.00 - 1.04)	0.070574
Inflammatory bowel disease	Large for gestational age	ALSPAC left out	1.00 (0.97 - 1.02)	0.99 (0.96 - 1.03)	0.734662
Inflammatory bowel disease	Large for gestational age	BIB-SA left out	1.00 (0.98 - 1.02)	1.00 (0.96 - 1.04)	0.965515
Inflammatory bowel disease	Large for gestational age	BIB-WE left out	1.00 (0.97 - 1.02)	1.00 (0.96 - 1.03)	0.899431
Inflammatory bowel disease	Large for gestational age	MOBA left out	1.04 (0.99 - 1.08)	1.05 (0.99 - 1.12)	0.103775
Inflammatory bowel disease	Large for gestational age	Main meta-analysis	1.00 (0.97 - 1.02)	1.00 (0.96 - 1.03)	0.858512
Inflammatory bowel disease	Large for gestational age	UKB left out	1.00 (0.97 - 1.03)	1.00 (0.96 - 1.04)	0.947137
Inflammatory bowel disease	Low Apgar score at 5 minutes	BIB-SA left out	1.01 (0.95 - 1.07)	1.01 (0.92 - 1.11)	0.803067
Inflammatory bowel disease	Low Apgar score at 5 minutes	BIB-WE left out	1.01 (0.94 - 1.07)	1.01 (0.92 - 1.11)	0.845608
Inflammatory bowel disease	Low Apgar score at 5 minutes	MOBA left out	0.92 (0.76 - 1.10)	0.88 (0.68 - 1.15)	0.347088
Inflammatory bowel disease	Low Apgar score at 5 minutes	Main meta-analysis	1.01 (0.95 - 1.08)	1.02 (0.93 - 1.12)	0.690674
Inflammatory bowel disease	Low birthweight	ALSPAC left out	1.00 (0.98 - 1.01)	1.00 (0.97 - 1.02)	0.844858
Inflammatory bowel disease	Low birthweight	BIB-SA left out	1.00 (0.98 - 1.02)	1.00 (0.98 - 1.02)	0.950698
Inflammatory bowel disease	Low birthweight	BIB-WE left out	1.00 (0.98 - 1.02)	1.00 (0.98 - 1.02)	0.938339
Inflammatory bowel disease	Low birthweight	MOBA left out	1.00 (0.98 - 1.02)	1.00 (0.98 - 1.03)	0.877541
Inflammatory bowel disease	Low birthweight	Main meta-analysis	1.00 (0.98 - 1.02)	1.00 (0.98 - 1.03)	0.989963
Inflammatory bowel disease	Low birthweight	UKB left out	0.99 (0.95 - 1.03)	0.98 (0.93 - 1.04)	0.489759
Inflammatory bowel disease	Miscarriage	ALSPAC left out	1.00 (0.99 - 1.01)	1.00 (0.99 - 1.01)	0.95063
Inflammatory bowel disease	Miscarriage	BIB-SA left out	1.00 (0.99 - 1.01)	1.00 (0.99 - 1.01)	0.788768
Inflammatory bowel disease	Miscarriage	BIB-WE left out	1.00 (0.99 - 1.01)	1.00 (0.99 - 1.01)	0.793215
Inflammatory bowel disease	Miscarriage	FinnGen left out	1.00 (0.99 - 1.01)	1.00 (0.99 - 1.01)	0.746846
Inflammatory bowel disease	Miscarriage	MOBA left out	1.00 (0.99 - 1.01)	1.00 (0.98 - 1.01)	0.518061
Inflammatory bowel disease	Miscarriage	Main meta-analysis	1.00 (0.99 - 1.01)	1.00 (0.99 - 1.01)	0.862839
Inflammatory bowel disease	Miscarriage	UKB left out	1.00 (0.99 - 1.01)	0.99 (0.98 - 1.01)	0.488044
Inflammatory bowel disease	NICU admission	ALSPAC left out	0.99 (0.96 - 1.01)	0.98 (0.94 - 1.02)	0.257215
Inflammatory bowel disease	NICU admission	MOBA left out	1.08 (0.98 - 1.19)	1.12 (0.98 - 1.28)	0.105508
Inflammatory bowel disease	NICU admission	Main meta-analysis	0.99 (0.97 - 1.02)	0.99 (0.95 - 1.02)	0.523177
Inflammatory bowel disease	Preeclampsia	BIB-SA left out	1.01 (1.00 - 1.03)	1.02 (0.99 - 1.05)	0.142382
Inflammatory bowel disease	Preeclampsia	BIB-WE left out	1.01 (0.99 - 1.03)	1.02 (0.99 - 1.05)	0.15547
Inflammatory bowel disease	Preeclampsia	FinnGen left out	1.01 (0.99 - 1.04)	1.02 (0.98 - 1.06)	0.273535
Inflammatory bowel disease	Preeclampsia	MOBA left out	1.01 (0.99 - 1.03)	1.02 (0.99 - 1.05)	0.238087
Inflammatory bowel disease	Preeclampsia	Main meta-analysis	1.01 (0.99 - 1.04)	1.02 (0.99 - 1.05)	0.23166
Inflammatory bowel disease	Preeclampsia	Public left out	1.01 (0.99 - 1.03)	1.01 (0.98 - 1.05)	0.408928
Inflammatory bowel disease	Preeclampsia	UKB left out	1.02 (1.00 - 1.04)	1.02 (1.00 - 1.05)	0.0960409
Inflammatory bowel disease	Preterm birth	BIB-SA left out	0.99 (0.97 - 1.00)	0.98 (0.96 - 1.00)	0.0718807
Inflammatory bowel disease	Preterm birth	BIB-WE left out	0.99 (0.98 - 1.00)	0.98 (0.96 - 1.00)	0.0898673
Inflammatory bowel disease	Preterm birth	FinnGen left out	0.99 (0.97 - 1.01)	0.98 (0.96 - 1.01)	0.164759
Inflammatory bowel disease	Preterm birth	MOBA left out	0.99 (0.97 - 1.00)	0.98 (0.96 - 1.00)	0.0419509
Inflammatory bowel disease	Preterm birth	Main meta-analysis	0.99 (0.97 - 1.00)	0.98 (0.96 - 1.01)	0.146525
Inflammatory bowel disease	Preterm birth	Public left out	0.99 (0.97 - 1.01)	0.98 (0.96 - 1.01)	0.181833
Inflammatory bowel disease	Preterm birth	UKB left out	0.99 (0.97 - 1.00)	0.98 (0.96 - 1.00)	0.0773212
Inflammatory bowel disease	Preterm birth (spontaneous)	BIB-SA left out	0.99 (0.97 - 1.00)	0.98 (0.96 - 1.01)	0.133819
Inflammatory bowel disease	Preterm birth (spontaneous)	BIB-WE left out	0.99 (0.97 - 1.01)	0.98 (0.96 - 1.01)	0.249002
Inflammatory bowel disease	Preterm birth (spontaneous)	MOBA left out	0.99 (0.97 - 1.01)	0.98 (0.95 - 1.01)	0.150501
Inflammatory bowel disease	Preterm birth (spontaneous)	Main meta-analysis	0.99 (0.97 - 1.01)	0.98 (0.95 - 1.01)	0.168211
Inflammatory bowel disease	Preterm birth (spontaneous)	Public left out	0.99 (0.95 - 1.03)	0.99 (0.93 - 1.04)	0.604834
Inflammatory bowel disease	Preterm birth (spontaneous)	UKB left out	0.99 (0.97 - 1.01)	0.98 (0.96 - 1.01)	0.19646
Inflammatory bowel disease	Small for gestational age	ALSPAC left out	0.99 (0.96 - 1.01)	0.98 (0.95 - 1.02)	0.337502
Inflammatory bowel disease	Small for gestational age	BIB-SA left out	0.99 (0.97 - 1.02)	0.99 (0.96 - 1.03)	0.634712
Inflammatory bowel disease	Small for gestational age	BIB-WE left out	0.99 (0.97 - 1.02)	0.99 (0.95 - 1.02)	0.450915
Inflammatory bowel disease	Small for gestational age	MOBA left out	1.00 (0.95 - 1.04)	1.00 (0.93 - 1.06)	0.910823
Inflammatory bowel disease	Small for gestational age	Main meta-analysis	0.99 (0.97 - 1.02)	0.99 (0.95 - 1.02)	0.523945
Inflammatory bowel disease	Small for gestational age	UKB left out	0.99 (0.97 - 1.02)	0.99 (0.95 - 1.03)	0.541092
Inflammatory bowel disease	Stillbirth	ALSPAC left out	1.00 (0.97 - 1.03)	1.00 (0.96 - 1.04)	0.987465
Inflammatory bowel disease	Stillbirth	BIB-SA left out	1.00 (0.97 - 1.03)	1.00 (0.96 - 1.04)	0.952646
Inflammatory bowel disease	Stillbirth	BIB-WE left out	1.00 (0.98 - 1.03)	1.00 (0.97 - 1.04)	0.853366
Inflammatory bowel disease	Stillbirth	MOBA left out	1.00 (0.98 - 1.03)	1.00 (0.97 - 1.04)	0.803431
Inflammatory bowel disease	Stillbirth	Main meta-analysis	1.00 (0.98 - 1.03)	1.00 (0.97 - 1.04)	0.815396
Inflammatory bowel disease	Stillbirth	UKB left out	0.96 (0.88 - 1.05)	0.94 (0.83 - 1.07)	0.327817
Multiple sclerosis	Gestational diabetes mellitus	FinnGen left out	0.99 (0.97 - 1.00)	0.98 (0.95 - 1.01)	0.130418
Multiple sclerosis	Gestational diabetes mellitus	MOBA left out	0.99 (0.98 - 1.00)	0.99 (0.97 - 1.00)	0.0855116
Multiple sclerosis	Gestational diabetes mellitus	Main meta-analysis	0.99 (0.98 - 1.00)	0.99 (0.97 - 1.01)	0.185592
Multiple sclerosis	Gestational diabetes mellitus	Public left out	0.99 (0.97 - 1.00)	0.98 (0.96 - 1.00)	0.0714307
Multiple sclerosis	Gestational hypertension	ALSPAC left out	0.98 (0.97 - 0.99)	0.97 (0.95 - 0.99)	0.000918518
Multiple sclerosis	Gestational hypertension	BIB-SA left out	0.98 (0.96 - 0.99)	0.97 (0.95 - 0.99)	0.000391376
Multiple sclerosis	Gestational hypertension	BIB-WE left out	0.98 (0.97 - 0.99)	0.97 (0.95 - 0.99)	0.000869448
Multiple sclerosis	Gestational hypertension	FinnGen left out	0.97 (0.96 - 0.99)	0.96 (0.94 - 0.99)	0.00445886
Multiple sclerosis	Gestational hypertension	MOBA left out	0.98 (0.97 - 1.00)	0.97 (0.95 - 0.99)	0.0161437
Multiple sclerosis	Gestational hypertension	Main meta-analysis	0.98 (0.96 - 0.99)	0.97 (0.95 - 0.99)	0.00101291
Multiple sclerosis	Gestational hypertension	UKB left out	0.98 (0.97 - 0.99)	0.97 (0.95 - 0.99)	0.000917285
Multiple sclerosis	High birthweight	ALSPAC left out	1.01 (0.99 - 1.03)	1.02 (0.99 - 1.05)	0.288753
Multiple sclerosis	High birthweight	BIB-SA left out	1.01 (0.99 - 1.03)	1.02 (0.99 - 1.05)	0.257358
Multiple sclerosis	High birthweight	BIB-WE left out	1.01 (0.99 - 1.03)	1.02 (0.99 - 1.05)	0.299716
Multiple sclerosis	High birthweight	MOBA left out	1.01 (0.99 - 1.04)	1.02 (0.98 - 1.06)	0.330934
Multiple sclerosis	High birthweight	Main meta-analysis	1.01 (0.99 - 1.04)	1.02 (0.99 - 1.05)	0.252006
Multiple sclerosis	High birthweight	UKB left out	1.01 (0.98 - 1.04)	1.01 (0.97 - 1.06)	0.521874
Multiple sclerosis	Hypertensive disorders of pregnancy	ALSPAC left out	0.98 (0.97 - 0.99)	0.97 (0.96 - 0.99)	0.0014971
Multiple sclerosis	Hypertensive disorders of pregnancy	BIB-SA left out	0.98 (0.97 - 0.99)	0.97 (0.96 - 0.99)	0.000579011
Multiple sclerosis	Hypertensive disorders of pregnancy	BIB-WE left out	0.98 (0.97 - 0.99)	0.97 (0.96 - 0.99)	0.00139359
Multiple sclerosis	Hypertensive disorders of pregnancy	FinnGen left out	0.97 (0.96 - 0.99)	0.96 (0.94 - 0.99)	0.00216919
Multiple sclerosis	Hypertensive disorders of pregnancy	MOBA left out	0.98 (0.97 - 1.00)	0.97 (0.96 - 0.99)	0.00694286
Multiple sclerosis	Hypertensive disorders of pregnancy	Main meta-analysis	0.98 (0.97 - 0.99)	0.98 (0.96 - 0.99)	0.00515699
Multiple sclerosis	Hypertensive disorders of pregnancy	UKB left out	0.98 (0.97 - 0.99)	0.98 (0.96 - 0.99)	0.00312152
Multiple sclerosis	Large for gestational age	ALSPAC left out	1.00 (0.98 - 1.02)	1.00 (0.98 - 1.03)	0.781271
Multiple sclerosis	Large for gestational age	BIB-SA left out	1.00 (0.99 - 1.02)	1.00 (0.98 - 1.03)	0.72053
Multiple sclerosis	Large for gestational age	BIB-WE left out	1.00 (0.99 - 1.02)	1.01 (0.98 - 1.03)	0.703502
Multiple sclerosis	Large for gestational age	MOBA left out	1.02 (0.99 - 1.06)	1.03 (0.98 - 1.08)	0.230598
Multiple sclerosis	Large for gestational age	Main meta-analysis	1.00 (0.98 - 1.02)	1.00 (0.97 - 1.03)	0.907011
Multiple sclerosis	Large for gestational age	UKB left out	1.00 (0.98 - 1.02)	0.99 (0.97 - 1.02)	0.704658
Multiple sclerosis	Low Apgar score at 5 minutes	BIB-SA left out	0.98 (0.92 - 1.03)	0.97 (0.89 - 1.05)	0.438865
Multiple sclerosis	Low Apgar score at 5 minutes	BIB-WE left out	0.99 (0.94 - 1.05)	0.99 (0.91 - 1.07)	0.734842
Multiple sclerosis	Low Apgar score at 5 minutes	MOBA left out	0.97 (0.85 - 1.12)	0.96 (0.79 - 1.17)	0.713491
Multiple sclerosis	Low Apgar score at 5 minutes	Main meta-analysis	0.99 (0.93 - 1.04)	0.98 (0.90 - 1.06)	0.616737
Multiple sclerosis	Low birthweight	ALSPAC left out	1.00 (0.99 - 1.01)	1.00 (0.98 - 1.02)	0.946248
Multiple sclerosis	Low birthweight	BIB-SA left out	1.00 (0.99 - 1.01)	1.00 (0.98 - 1.02)	0.833327
Multiple sclerosis	Low birthweight	BIB-WE left out	1.00 (0.99 - 1.01)	1.00 (0.98 - 1.02)	0.986794
Multiple sclerosis	Low birthweight	MOBA left out	1.00 (0.99 - 1.02)	1.01 (0.99 - 1.03)	0.544973
Multiple sclerosis	Low birthweight	Main meta-analysis	1.00 (0.99 - 1.01)	1.00 (0.98 - 1.02)	0.900028
Multiple sclerosis	Low birthweight	UKB left out	0.98 (0.95 - 1.01)	0.97 (0.93 - 1.02)	0.27919
Multiple sclerosis	Miscarriage	ALSPAC left out	1.00 (0.99 - 1.00)	1.00 (0.99 - 1.01)	0.555574
Multiple sclerosis	Miscarriage	BIB-SA left out	1.00 (0.99 - 1.00)	1.00 (0.99 - 1.01)	0.448462
Multiple sclerosis	Miscarriage	BIB-WE left out	1.00 (0.99 - 1.00)	1.00 (0.99 - 1.01)	0.464318
Multiple sclerosis	Miscarriage	FinnGen left out	1.00 (0.99 - 1.01)	1.00 (0.99 - 1.01)	0.769958
Multiple sclerosis	Miscarriage	MOBA left out	1.00 (0.99 - 1.00)	1.00 (0.99 - 1.01)	0.669391
Multiple sclerosis	Miscarriage	Main meta-analysis	1.00 (0.99 - 1.00)	1.00 (0.99 - 1.00)	0.384879
Multiple sclerosis	Miscarriage	UKB left out	0.99 (0.98 - 1.00)	0.99 (0.98 - 1.00)	0.114586
Multiple sclerosis	NICU admission	ALSPAC left out	0.99 (0.97 - 1.02)	0.99 (0.96 - 1.02)	0.56186
Multiple sclerosis	NICU admission	MOBA left out	0.96 (0.88 - 1.05)	0.94 (0.83 - 1.07)	0.355082
Multiple sclerosis	NICU admission	Main meta-analysis	0.99 (0.97 - 1.01)	0.99 (0.96 - 1.02)	0.446458
Multiple sclerosis	Preeclampsia	BIB-SA left out	0.98 (0.97 - 0.99)	0.97 (0.95 - 0.99)	0.00248219
Multiple sclerosis	Preeclampsia	BIB-WE left out	0.98 (0.97 - 0.99)	0.97 (0.95 - 0.99)	0.00260502
Multiple sclerosis	Preeclampsia	FinnGen left out	0.97 (0.95 - 0.98)	0.95 (0.92 - 0.98)	0.000258417
Multiple sclerosis	Preeclampsia	MOBA left out	0.98 (0.96 - 0.99)	0.97 (0.95 - 0.99)	0.000876301
Multiple sclerosis	Preeclampsia	Main meta-analysis	0.97 (0.95 - 0.99)	0.96 (0.94 - 0.98)	0.00105987
Multiple sclerosis	Preeclampsia	Public left out	0.99 (0.97 - 1.00)	0.98 (0.96 - 1.00)	0.101385
Multiple sclerosis	Preeclampsia	UKB left out	0.98 (0.97 - 0.99)	0.97 (0.95 - 0.99)	0.0070021
Multiple sclerosis	Preterm birth	BIB-SA left out	0.98 (0.97 - 0.99)	0.98 (0.96 - 0.99)	0.00147649
Multiple sclerosis	Preterm birth	BIB-WE left out	0.98 (0.97 - 0.99)	0.98 (0.96 - 0.99)	0.00187437
Multiple sclerosis	Preterm birth	FinnGen left out	0.98 (0.96 - 0.99)	0.97 (0.95 - 0.99)	0.000942704
Multiple sclerosis	Preterm birth	MOBA left out	0.99 (0.98 - 1.00)	0.98 (0.96 - 1.00)	0.0117408
Multiple sclerosis	Preterm birth	Main meta-analysis	0.98 (0.97 - 0.99)	0.97 (0.95 - 0.99)	0.00287743
Multiple sclerosis	Preterm birth	Public left out	0.98 (0.97 - 1.00)	0.98 (0.96 - 1.00)	0.0159126
Multiple sclerosis	Preterm birth	UKB left out	0.99 (0.98 - 1.00)	0.98 (0.96 - 0.99)	0.00574774
Multiple sclerosis	Preterm birth (spontaneous)	BIB-SA left out	0.98 (0.96 - 0.99)	0.97 (0.95 - 0.99)	0.000610315
Multiple sclerosis	Preterm birth (spontaneous)	BIB-WE left out	0.98 (0.96 - 0.99)	0.97 (0.95 - 0.99)	0.000595061
Multiple sclerosis	Preterm birth (spontaneous)	MOBA left out	0.98 (0.97 - 1.00)	0.97 (0.95 - 0.99)	0.0155242
Multiple sclerosis	Preterm birth (spontaneous)	Main meta-analysis	0.97 (0.96 - 0.99)	0.96 (0.94 - 0.98)	0.000190758
Multiple sclerosis	Preterm birth (spontaneous)	Public left out	0.94 (0.92 - 0.97)	0.92 (0.88 - 0.96)	0.000219191
Multiple sclerosis	Preterm birth (spontaneous)	UKB left out	0.98 (0.96 - 0.99)	0.97 (0.95 - 0.99)	0.00149304
Multiple sclerosis	Small for gestational age	ALSPAC left out	0.99 (0.97 - 1.01)	0.98 (0.95 - 1.01)	0.251533
Multiple sclerosis	Small for gestational age	BIB-SA left out	0.98 (0.96 - 1.01)	0.97 (0.94 - 1.01)	0.127175
Multiple sclerosis	Small for gestational age	BIB-WE left out	0.98 (0.96 - 1.00)	0.98 (0.95 - 1.01)	0.115392
Multiple sclerosis	Small for gestational age	MOBA left out	1.00 (0.97 - 1.04)	1.01 (0.96 - 1.06)	0.818459
Multiple sclerosis	Small for gestational age	Main meta-analysis	0.99 (0.97 - 1.01)	0.98 (0.95 - 1.01)	0.254482
Multiple sclerosis	Small for gestational age	UKB left out	0.99 (0.97 - 1.01)	0.99 (0.96 - 1.02)	0.494864
Multiple sclerosis	Stillbirth	ALSPAC left out	1.01 (0.99 - 1.03)	1.01 (0.98 - 1.04)	0.573116
Multiple sclerosis	Stillbirth	BIB-SA left out	1.00 (0.98 - 1.02)	1.00 (0.98 - 1.04)	0.744944
Multiple sclerosis	Stillbirth	BIB-WE left out	1.01 (0.99 - 1.03)	1.01 (0.98 - 1.04)	0.611106
Multiple sclerosis	Stillbirth	MOBA left out	1.01 (0.99 - 1.03)	1.01 (0.98 - 1.04)	0.559671
Multiple sclerosis	Stillbirth	Main meta-analysis	1.01 (0.98 - 1.03)	1.01 (0.98 - 1.04)	0.641229
Multiple sclerosis	Stillbirth	UKB left out	0.99 (0.92 - 1.06)	0.98 (0.89 - 1.09)	0.745569
Psoriasis	Gestational diabetes mellitus	FinnGen left out	1.02 (0.99 - 1.06)	1.04 (0.99 - 1.08)	0.115166
Psoriasis	Gestational diabetes mellitus	MOBA left out	1.01 (0.99 - 1.02)	1.01 (0.99 - 1.03)	0.461833
Psoriasis	Gestational diabetes mellitus	Main meta-analysis	1.00 (0.99 - 1.02)	1.00 (0.98 - 1.02)	0.813017
Psoriasis	Gestational diabetes mellitus	Public left out	1.00 (0.99 - 1.02)	1.00 (0.98 - 1.02)	0.934165
Psoriasis	Gestational hypertension	ALSPAC left out	1.01 (0.99 - 1.03)	1.02 (0.99 - 1.05)	0.207225
Psoriasis	Gestational hypertension	BIB-SA left out	1.01 (0.99 - 1.03)	1.02 (0.99 - 1.05)	0.203979
Psoriasis	Gestational hypertension	BIB-WE left out	1.01 (0.99 - 1.03)	1.02 (0.99 - 1.04)	0.237194
Psoriasis	Gestational hypertension	FinnGen left out	1.01 (0.99 - 1.04)	1.01 (0.98 - 1.05)	0.415742
Psoriasis	Gestational hypertension	MOBA left out	1.02 (0.99 - 1.04)	1.02 (0.99 - 1.06)	0.207867
Psoriasis	Gestational hypertension	Main meta-analysis	1.01 (0.99 - 1.04)	1.02 (0.98 - 1.06)	0.279862
Psoriasis	Gestational hypertension	UKB left out	1.01 (0.99 - 1.03)	1.02 (0.99 - 1.05)	0.17729
Psoriasis	High birthweight	ALSPAC left out	0.97 (0.95 - 1.00)	0.96 (0.93 - 1.00)	0.0734204
Psoriasis	High birthweight	BIB-SA left out	0.98 (0.95 - 1.00)	0.97 (0.93 - 1.00)	0.0805913
Psoriasis	High birthweight	BIB-WE left out	0.98 (0.95 - 1.00)	0.97 (0.93 - 1.01)	0.0919788
Psoriasis	High birthweight	MOBA left out	0.97 (0.94 - 1.01)	0.96 (0.91 - 1.01)	0.140276
Psoriasis	High birthweight	Main meta-analysis	0.98 (0.94 - 1.01)	0.96 (0.92 - 1.01)	0.146053
Psoriasis	High birthweight	UKB left out	0.97 (0.93 - 1.01)	0.96 (0.91 - 1.02)	0.156656
Psoriasis	Hypertensive disorders of pregnancy	ALSPAC left out	1.01 (1.00 - 1.03)	1.02 (0.99 - 1.05)	0.1164
Psoriasis	Hypertensive disorders of pregnancy	BIB-SA left out	1.01 (1.00 - 1.03)	1.02 (1.00 - 1.05)	0.112962
Psoriasis	Hypertensive disorders of pregnancy	BIB-WE left out	1.01 (1.00 - 1.03)	1.02 (1.00 - 1.05)	0.0983859
Psoriasis	Hypertensive disorders of pregnancy	FinnGen left out	1.02 (0.99 - 1.04)	1.03 (0.99 - 1.06)	0.134225
Psoriasis	Hypertensive disorders of pregnancy	MOBA left out	1.02 (1.00 - 1.04)	1.03 (1.00 - 1.06)	0.0953175
Psoriasis	Hypertensive disorders of pregnancy	Main meta-analysis	1.02 (0.99 - 1.04)	1.02 (0.99 - 1.06)	0.223278
Psoriasis	Hypertensive disorders of pregnancy	UKB left out	1.02 (1.00 - 1.03)	1.02 (1.00 - 1.05)	0.0842695
Psoriasis	Large for gestational age	ALSPAC left out	1.00 (0.97 - 1.03)	1.00 (0.96 - 1.04)	0.863122
Psoriasis	Large for gestational age	BIB-SA left out	1.00 (0.97 - 1.03)	1.00 (0.96 - 1.04)	0.989426
Psoriasis	Large for gestational age	BIB-WE left out	1.00 (0.97 - 1.03)	1.00 (0.96 - 1.04)	0.935747
Psoriasis	Large for gestational age	MOBA left out	1.02 (0.98 - 1.07)	1.03 (0.97 - 1.11)	0.332991
Psoriasis	Large for gestational age	Main meta-analysis	1.00 (0.97 - 1.03)	1.00 (0.96 - 1.04)	0.96115
Psoriasis	Large for gestational age	UKB left out	1.00 (0.97 - 1.02)	0.99 (0.96 - 1.04)	0.80205
Psoriasis	Low Apgar score at 5 minutes	BIB-SA left out	1.02 (0.94 - 1.10)	1.03 (0.92 - 1.15)	0.645487
Psoriasis	Low Apgar score at 5 minutes	BIB-WE left out	1.02 (0.94 - 1.10)	1.03 (0.92 - 1.15)	0.646196
Psoriasis	Low Apgar score at 5 minutes	MOBA left out	0.88 (0.72 - 1.06)	0.83 (0.62 - 1.09)	0.182859
Psoriasis	Low Apgar score at 5 minutes	Main meta-analysis	1.03 (0.95 - 1.12)	1.05 (0.93 - 1.17)	0.450024
Psoriasis	Low birthweight	ALSPAC left out	1.02 (1.00 - 1.03)	1.02 (0.99 - 1.05)	0.111932
Psoriasis	Low birthweight	BIB-SA left out	1.02 (1.00 - 1.04)	1.02 (1.00 - 1.05)	0.0829831
Psoriasis	Low birthweight	BIB-WE left out	1.02 (1.00 - 1.04)	1.02 (1.00 - 1.05)	0.0913063
Psoriasis	Low birthweight	MOBA left out	1.01 (0.99 - 1.03)	1.02 (0.99 - 1.05)	0.216822
Psoriasis	Low birthweight	Main meta-analysis	1.02 (0.99 - 1.04)	1.02 (0.99 - 1.05)	0.151592
Psoriasis	Low birthweight	UKB left out	1.04 (0.99 - 1.08)	1.05 (0.99 - 1.12)	0.115975
Psoriasis	Miscarriage	ALSPAC left out	1.00 (0.99 - 1.01)	1.00 (0.99 - 1.01)	0.803069
Psoriasis	Miscarriage	BIB-SA left out	1.00 (0.99 - 1.01)	1.00 (0.99 - 1.01)	0.882269
Psoriasis	Miscarriage	BIB-WE left out	1.00 (0.99 - 1.01)	1.00 (0.99 - 1.01)	0.869637
Psoriasis	Miscarriage	FinnGen left out	1.00 (0.99 - 1.01)	1.00 (0.99 - 1.02)	0.82033
Psoriasis	Miscarriage	MOBA left out	1.00 (0.99 - 1.01)	1.00 (0.99 - 1.01)	0.965684
Psoriasis	Miscarriage	Main meta-analysis	1.00 (0.99 - 1.01)	1.00 (0.99 - 1.01)	0.820374
Psoriasis	Miscarriage	UKB left out	1.00 (0.99 - 1.01)	1.00 (0.99 - 1.02)	0.836517
Psoriasis	NICU admission	ALSPAC left out	1.02 (0.99 - 1.05)	1.04 (0.99 - 1.08)	0.107133
Psoriasis	NICU admission	MOBA left out	1.02 (0.92 - 1.12)	1.02 (0.89 - 1.18)	0.746543
Psoriasis	NICU admission	Main meta-analysis	1.03 (1.00 - 1.06)	1.04 (0.99 - 1.08)	0.0955429
Psoriasis	Preeclampsia	BIB-SA left out	1.02 (1.00 - 1.04)	1.02 (0.99 - 1.06)	0.129382
Psoriasis	Preeclampsia	BIB-WE left out	1.02 (1.00 - 1.04)	1.03 (1.00 - 1.06)	0.0825433
Psoriasis	Preeclampsia	FinnGen left out	1.02 (0.99 - 1.05)	1.03 (0.99 - 1.08)	0.116202
Psoriasis	Preeclampsia	MOBA left out	1.02 (1.00 - 1.05)	1.03 (0.99 - 1.07)	0.103041
Psoriasis	Preeclampsia	Main meta-analysis	1.02 (0.99 - 1.05)	1.02 (0.98 - 1.07)	0.310977
Psoriasis	Preeclampsia	Public left out	1.01 (0.99 - 1.04)	1.02 (0.98 - 1.06)	0.304516
Psoriasis	Preeclampsia	UKB left out	1.02 (1.00 - 1.04)	1.03 (1.00 - 1.06)	0.0968114
Psoriasis	Preterm birth	BIB-SA left out	1.02 (1.00 - 1.03)	1.03 (1.00 - 1.05)	0.0223578
Psoriasis	Preterm birth	BIB-WE left out	1.02 (1.00 - 1.03)	1.03 (1.00 - 1.05)	0.0177011
Psoriasis	Preterm birth	FinnGen left out	1.02 (1.00 - 1.04)	1.02 (1.00 - 1.05)	0.0953328
Psoriasis	Preterm birth	MOBA left out	1.02 (1.00 - 1.03)	1.03 (1.00 - 1.05)	0.0278977
Psoriasis	Preterm birth	Main meta-analysis	1.01 (0.99 - 1.03)	1.02 (0.99 - 1.05)	0.176406
Psoriasis	Preterm birth	Public left out	1.02 (1.00 - 1.04)	1.03 (1.00 - 1.06)	0.0676393
Psoriasis	Preterm birth	UKB left out	1.02 (1.00 - 1.03)	1.03 (1.00 - 1.05)	0.0246676
Psoriasis	Preterm birth (spontaneous)	BIB-SA left out	1.02 (1.00 - 1.04)	1.02 (1.00 - 1.05)	0.102496
Psoriasis	Preterm birth (spontaneous)	BIB-WE left out	1.02 (1.00 - 1.04)	1.02 (1.00 - 1.05)	0.0990152
Psoriasis	Preterm birth (spontaneous)	MOBA left out	1.02 (1.00 - 1.04)	1.03 (1.00 - 1.06)	0.0695526
Psoriasis	Preterm birth (spontaneous)	Main meta-analysis	1.01 (0.99 - 1.03)	1.02 (0.99 - 1.05)	0.193497
Psoriasis	Preterm birth (spontaneous)	Public left out	1.02 (0.98 - 1.06)	1.02 (0.96 - 1.09)	0.425574
Psoriasis	Preterm birth (spontaneous)	UKB left out	1.01 (0.99 - 1.03)	1.02 (0.99 - 1.05)	0.189776
Psoriasis	Small for gestational age	ALSPAC left out	0.99 (0.96 - 1.02)	0.98 (0.94 - 1.03)	0.377679
Psoriasis	Small for gestational age	BIB-SA left out	0.99 (0.96 - 1.02)	0.98 (0.94 - 1.03)	0.510931
Psoriasis	Small for gestational age	BIB-WE left out	0.99 (0.96 - 1.02)	0.99 (0.94 - 1.03)	0.514049
Psoriasis	Small for gestational age	MOBA left out	0.98 (0.94 - 1.03)	0.98 (0.91 - 1.05)	0.530879
Psoriasis	Small for gestational age	Main meta-analysis	0.99 (0.96 - 1.02)	0.98 (0.94 - 1.03)	0.389124
Psoriasis	Small for gestational age	UKB left out	0.99 (0.96 - 1.02)	0.99 (0.94 - 1.03)	0.537681
Psoriasis	Stillbirth	ALSPAC left out	1.00 (0.97 - 1.03)	1.00 (0.96 - 1.04)	0.943241
Psoriasis	Stillbirth	BIB-SA left out	1.00 (0.97 - 1.03)	1.00 (0.96 - 1.04)	0.911134
Psoriasis	Stillbirth	BIB-WE left out	1.00 (0.97 - 1.03)	1.00 (0.96 - 1.04)	0.992237
Psoriasis	Stillbirth	MOBA left out	1.00 (0.98 - 1.03)	1.01 (0.97 - 1.05)	0.781877
Psoriasis	Stillbirth	Main meta-analysis	1.00 (0.97 - 1.03)	1.00 (0.96 - 1.04)	0.942527
Psoriasis	Stillbirth	UKB left out	0.97 (0.88 - 1.06)	0.95 (0.83 - 1.09)	0.480093
Rheumatoid arthritis	Gestational diabetes mellitus	FinnGen left out	1.02 (0.99 - 1.05)	1.03 (0.99 - 1.08)	0.164319
Rheumatoid arthritis	Gestational diabetes mellitus	MOBA left out	1.03 (1.02 - 1.05)	1.05 (1.03 - 1.07)	2.47464e-05
Rheumatoid arthritis	Gestational diabetes mellitus	Main meta-analysis	1.03 (1.02 - 1.05)	1.05 (1.03 - 1.07)	7.50847e-06
Rheumatoid arthritis	Gestational diabetes mellitus	Public left out	1.04 (1.02 - 1.05)	1.05 (1.03 - 1.08)	2.43463e-05
Rheumatoid arthritis	Gestational hypertension	ALSPAC left out	1.02 (1.01 - 1.04)	1.03 (1.01 - 1.06)	0.00407667
Rheumatoid arthritis	Gestational hypertension	BIB-SA left out	1.02 (1.01 - 1.04)	1.03 (1.01 - 1.06)	0.00525072
Rheumatoid arthritis	Gestational hypertension	BIB-WE left out	1.02 (1.01 - 1.04)	1.03 (1.01 - 1.06)	0.00589688
Rheumatoid arthritis	Gestational hypertension	FinnGen left out	1.03 (1.01 - 1.06)	1.05 (1.02 - 1.09)	0.00449575
Rheumatoid arthritis	Gestational hypertension	MOBA left out	1.02 (1.00 - 1.04)	1.03 (1.00 - 1.06)	0.0332937
Rheumatoid arthritis	Gestational hypertension	Main meta-analysis	1.02 (1.00 - 1.04)	1.03 (1.01 - 1.05)	0.0111341
Rheumatoid arthritis	Gestational hypertension	UKB left out	1.03 (1.01 - 1.04)	1.04 (1.01 - 1.06)	0.00195713
Rheumatoid arthritis	High birthweight	ALSPAC left out	1.00 (0.98 - 1.03)	1.00 (0.97 - 1.04)	0.797956
Rheumatoid arthritis	High birthweight	BIB-SA left out	1.00 (0.98 - 1.03)	1.00 (0.97 - 1.04)	0.904728
Rheumatoid arthritis	High birthweight	BIB-WE left out	1.00 (0.98 - 1.03)	1.00 (0.96 - 1.04)	0.99858
Rheumatoid arthritis	High birthweight	MOBA left out	1.01 (0.97 - 1.04)	1.01 (0.96 - 1.06)	0.736095
Rheumatoid arthritis	High birthweight	Main meta-analysis	0.99 (0.97 - 1.02)	0.99 (0.95 - 1.03)	0.579059
Rheumatoid arthritis	High birthweight	UKB left out	0.99 (0.96 - 1.03)	0.99 (0.94 - 1.04)	0.627431
Rheumatoid arthritis	Hypertensive disorders of pregnancy	ALSPAC left out	1.02 (1.01 - 1.03)	1.03 (1.01 - 1.05)	0.00246101
Rheumatoid arthritis	Hypertensive disorders of pregnancy	BIB-SA left out	1.02 (1.01 - 1.03)	1.03 (1.01 - 1.05)	0.0037702
Rheumatoid arthritis	Hypertensive disorders of pregnancy	BIB-WE left out	1.02 (1.01 - 1.03)	1.03 (1.01 - 1.05)	0.00361535
Rheumatoid arthritis	Hypertensive disorders of pregnancy	FinnGen left out	1.02 (1.00 - 1.04)	1.03 (1.00 - 1.06)	0.0371101
Rheumatoid arthritis	Hypertensive disorders of pregnancy	MOBA left out	1.02 (1.01 - 1.04)	1.03 (1.01 - 1.06)	0.00710263
Rheumatoid arthritis	Hypertensive disorders of pregnancy	Main meta-analysis	1.02 (1.01 - 1.03)	1.03 (1.01 - 1.05)	0.00672863
Rheumatoid arthritis	Hypertensive disorders of pregnancy	UKB left out	1.02 (1.01 - 1.04)	1.03 (1.01 - 1.05)	0.00122661
Rheumatoid arthritis	Large for gestational age	ALSPAC left out	0.97 (0.95 - 1.00)	0.96 (0.93 - 0.99)	0.0246212
Rheumatoid arthritis	Large for gestational age	BIB-SA left out	0.98 (0.96 - 1.00)	0.97 (0.94 - 1.00)	0.0921397
Rheumatoid arthritis	Large for gestational age	BIB-WE left out	0.98 (0.96 - 1.00)	0.97 (0.94 - 1.01)	0.0992529
Rheumatoid arthritis	Large for gestational age	MOBA left out	0.98 (0.94 - 1.02)	0.98 (0.92 - 1.03)	0.399864
Rheumatoid arthritis	Large for gestational age	Main meta-analysis	0.98 (0.96 - 1.00)	0.97 (0.94 - 1.01)	0.0978941
Rheumatoid arthritis	Large for gestational age	UKB left out	0.98 (0.96 - 1.01)	0.98 (0.94 - 1.01)	0.190664
Rheumatoid arthritis	Low Apgar score at 5 minutes	BIB-SA left out	1.03 (0.96 - 1.09)	1.04 (0.95 - 1.14)	0.435028
Rheumatoid arthritis	Low Apgar score at 5 minutes	BIB-WE left out	1.03 (0.96 - 1.10)	1.04 (0.95 - 1.14)	0.393276
Rheumatoid arthritis	Low Apgar score at 5 minutes	MOBA left out	0.92 (0.76 - 1.11)	0.89 (0.68 - 1.16)	0.379599
Rheumatoid arthritis	Low Apgar score at 5 minutes	Main meta-analysis	1.03 (0.97 - 1.10)	1.05 (0.95 - 1.15)	0.319562
Rheumatoid arthritis	Low birthweight	ALSPAC left out	1.01 (1.00 - 1.03)	1.02 (0.99 - 1.05)	0.129685
Rheumatoid arthritis	Low birthweight	BIB-SA left out	1.01 (1.00 - 1.03)	1.02 (1.00 - 1.05)	0.108907
Rheumatoid arthritis	Low birthweight	BIB-WE left out	1.02 (1.00 - 1.03)	1.02 (1.00 - 1.05)	0.0779939
Rheumatoid arthritis	Low birthweight	MOBA left out	1.01 (0.99 - 1.02)	1.01 (0.98 - 1.03)	0.574578
Rheumatoid arthritis	Low birthweight	Main meta-analysis	1.01 (0.99 - 1.03)	1.02 (0.99 - 1.05)	0.15967
Rheumatoid arthritis	Low birthweight	UKB left out	1.06 (1.02 - 1.10)	1.09 (1.03 - 1.15)	0.00457983
Rheumatoid arthritis	Miscarriage	ALSPAC left out	1.00 (0.99 - 1.00)	1.00 (0.98 - 1.01)	0.375715
Rheumatoid arthritis	Miscarriage	BIB-SA left out	1.00 (0.99 - 1.00)	1.00 (0.98 - 1.01)	0.397831
Rheumatoid arthritis	Miscarriage	BIB-WE left out	1.00 (0.99 - 1.00)	1.00 (0.98 - 1.01)	0.391328
Rheumatoid arthritis	Miscarriage	FinnGen left out	1.00 (0.99 - 1.01)	1.00 (0.98 - 1.01)	0.562011
Rheumatoid arthritis	Miscarriage	MOBA left out	1.00 (0.99 - 1.00)	0.99 (0.98 - 1.01)	0.392745
Rheumatoid arthritis	Miscarriage	Main meta-analysis	1.00 (0.99 - 1.00)	1.00 (0.98 - 1.01)	0.411044
Rheumatoid arthritis	Miscarriage	UKB left out	1.00 (0.99 - 1.01)	1.00 (0.98 - 1.01)	0.640922
Rheumatoid arthritis	NICU admission	ALSPAC left out	1.05 (1.03 - 1.08)	1.08 (1.04 - 1.11)	6.26936e-05
Rheumatoid arthritis	NICU admission	MOBA left out	1.01 (0.92 - 1.11)	1.02 (0.89 - 1.17)	0.814958
Rheumatoid arthritis	NICU admission	Main meta-analysis	1.05 (1.02 - 1.08)	1.07 (1.03 - 1.11)	0.000131971
Rheumatoid arthritis	Preeclampsia	BIB-SA left out	1.03 (1.01 - 1.04)	1.04 (1.01 - 1.06)	0.000975587
Rheumatoid arthritis	Preeclampsia	BIB-WE left out	1.03 (1.01 - 1.04)	1.04 (1.02 - 1.06)	0.000586854
Rheumatoid arthritis	Preeclampsia	FinnGen left out	1.01 (0.99 - 1.04)	1.02 (0.99 - 1.06)	0.220313
Rheumatoid arthritis	Preeclampsia	MOBA left out	1.03 (1.01 - 1.05)	1.05 (1.02 - 1.07)	0.000200289
Rheumatoid arthritis	Preeclampsia	Main meta-analysis	1.03 (1.01 - 1.05)	1.04 (1.01 - 1.07)	0.00188146
Rheumatoid arthritis	Preeclampsia	Public left out	1.03 (1.01 - 1.04)	1.04 (1.01 - 1.06)	0.00241859
Rheumatoid arthritis	Preeclampsia	UKB left out	1.03 (1.01 - 1.04)	1.04 (1.02 - 1.06)	0.000640149
Rheumatoid arthritis	Preterm birth	BIB-SA left out	1.02 (1.01 - 1.04)	1.04 (1.02 - 1.05)	7.19565e-05
Rheumatoid arthritis	Preterm birth	BIB-WE left out	1.03 (1.01 - 1.04)	1.04 (1.02 - 1.05)	3.53384e-05
Rheumatoid arthritis	Preterm birth	FinnGen left out	1.02 (1.01 - 1.04)	1.03 (1.01 - 1.06)	0.00606258
Rheumatoid arthritis	Preterm birth	MOBA left out	1.02 (1.01 - 1.04)	1.03 (1.01 - 1.05)	0.000369559
Rheumatoid arthritis	Preterm birth	Main meta-analysis	1.02 (1.01 - 1.04)	1.03 (1.01 - 1.06)	0.00107861
Rheumatoid arthritis	Preterm birth	Public left out	1.03 (1.02 - 1.05)	1.05 (1.02 - 1.07)	5.33424e-05
Rheumatoid arthritis	Preterm birth	UKB left out	1.02 (1.01 - 1.04)	1.04 (1.02 - 1.05)	7.45565e-05
Rheumatoid arthritis	Preterm birth (spontaneous)	BIB-SA left out	1.02 (1.00 - 1.04)	1.03 (1.00 - 1.05)	0.0330153
Rheumatoid arthritis	Preterm birth (spontaneous)	BIB-WE left out	1.02 (1.00 - 1.04)	1.03 (1.00 - 1.05)	0.0204698
Rheumatoid arthritis	Preterm birth (spontaneous)	MOBA left out	1.02 (1.00 - 1.04)	1.02 (1.00 - 1.05)	0.0836149
Rheumatoid arthritis	Preterm birth (spontaneous)	Main meta-analysis	1.02 (1.00 - 1.04)	1.03 (1.00 - 1.05)	0.0339696
Rheumatoid arthritis	Preterm birth (spontaneous)	Public left out	1.04 (1.00 - 1.08)	1.06 (1.00 - 1.12)	0.0528347
Rheumatoid arthritis	Preterm birth (spontaneous)	UKB left out	1.02 (1.00 - 1.04)	1.03 (1.00 - 1.05)	0.0386074
Rheumatoid arthritis	Small for gestational age	ALSPAC left out	1.02 (0.99 - 1.04)	1.02 (0.98 - 1.07)	0.240847
Rheumatoid arthritis	Small for gestational age	BIB-SA left out	1.01 (0.98 - 1.04)	1.02 (0.98 - 1.06)	0.417015
Rheumatoid arthritis	Small for gestational age	BIB-WE left out	1.01 (0.99 - 1.04)	1.02 (0.98 - 1.06)	0.350094
Rheumatoid arthritis	Small for gestational age	MOBA left out	1.00 (0.96 - 1.05)	1.00 (0.94 - 1.08)	0.894954
Rheumatoid arthritis	Small for gestational age	Main meta-analysis	1.01 (0.98 - 1.04)	1.02 (0.98 - 1.06)	0.415737
Rheumatoid arthritis	Small for gestational age	UKB left out	1.01 (0.98 - 1.04)	1.01 (0.97 - 1.05)	0.573763
Rheumatoid arthritis	Stillbirth	ALSPAC left out	0.99 (0.96 - 1.01)	0.98 (0.95 - 1.02)	0.3022
Rheumatoid arthritis	Stillbirth	BIB-SA left out	0.99 (0.96 - 1.01)	0.98 (0.95 - 1.02)	0.27628
Rheumatoid arthritis	Stillbirth	BIB-WE left out	0.99 (0.96 - 1.01)	0.98 (0.95 - 1.02)	0.308637
Rheumatoid arthritis	Stillbirth	MOBA left out	0.99 (0.97 - 1.02)	0.99 (0.95 - 1.02)	0.508967
Rheumatoid arthritis	Stillbirth	Main meta-analysis	0.99 (0.96 - 1.01)	0.98 (0.95 - 1.02)	0.260683
Rheumatoid arthritis	Stillbirth	UKB left out	1.05 (0.96 - 1.15)	1.07 (0.94 - 1.23)	0.29295
Systemic lupus erythematosus	Gestational diabetes mellitus	FinnGen left out	1.01 (0.99 - 1.02)	1.01 (0.99 - 1.03)	0.465914
Systemic lupus erythematosus	Gestational diabetes mellitus	MOBA left out	1.01 (1.00 - 1.01)	1.01 (1.00 - 1.02)	0.17263
Systemic lupus erythematosus	Gestational diabetes mellitus	Main meta-analysis	1.01 (1.00 - 1.02)	1.01 (0.99 - 1.02)	0.273002
Systemic lupus erythematosus	Gestational diabetes mellitus	Public left out	1.00 (0.99 - 1.01)	1.01 (0.99 - 1.02)	0.408046
Systemic lupus erythematosus	Gestational hypertension	ALSPAC left out	1.00 (0.99 - 1.01)	1.01 (0.99 - 1.02)	0.478486
Systemic lupus erythematosus	Gestational hypertension	BIB-SA left out	1.00 (0.99 - 1.01)	1.01 (0.99 - 1.02)	0.430863
Systemic lupus erythematosus	Gestational hypertension	BIB-WE left out	1.00 (0.99 - 1.01)	1.01 (0.99 - 1.02)	0.444555
Systemic lupus erythematosus	Gestational hypertension	FinnGen left out	1.00 (0.99 - 1.01)	1.00 (0.98 - 1.02)	0.925076
Systemic lupus erythematosus	Gestational hypertension	MOBA left out	1.01 (0.99 - 1.02)	1.01 (0.99 - 1.03)	0.299246
Systemic lupus erythematosus	Gestational hypertension	Main meta-analysis	1.00 (0.99 - 1.02)	1.01 (0.99 - 1.03)	0.467905
Systemic lupus erythematosus	Gestational hypertension	UKB left out	1.00 (0.99 - 1.01)	1.01 (0.99 - 1.02)	0.449295
Systemic lupus erythematosus	High birthweight	ALSPAC left out	1.00 (0.98 - 1.02)	1.00 (0.97 - 1.03)	0.998736
Systemic lupus erythematosus	High birthweight	BIB-SA left out	1.00 (0.98 - 1.02)	1.00 (0.97 - 1.02)	0.948774
Systemic lupus erythematosus	High birthweight	BIB-WE left out	1.00 (0.98 - 1.02)	1.00 (0.98 - 1.03)	0.84109
Systemic lupus erythematosus	High birthweight	MOBA left out	1.00 (0.98 - 1.03)	1.01 (0.97 - 1.04)	0.740881
Systemic lupus erythematosus	High birthweight	Main meta-analysis	1.00 (0.98 - 1.02)	1.00 (0.97 - 1.03)	0.810854
Systemic lupus erythematosus	High birthweight	UKB left out	1.01 (0.98 - 1.03)	1.01 (0.97 - 1.04)	0.676563
Systemic lupus erythematosus	Hypertensive disorders of pregnancy	ALSPAC left out	1.00 (1.00 - 1.01)	1.01 (0.99 - 1.02)	0.333737
Systemic lupus erythematosus	Hypertensive disorders of pregnancy	BIB-SA left out	1.01 (1.00 - 1.01)	1.01 (0.99 - 1.02)	0.24683
Systemic lupus erythematosus	Hypertensive disorders of pregnancy	BIB-WE left out	1.00 (1.00 - 1.01)	1.01 (0.99 - 1.02)	0.307854
Systemic lupus erythematosus	Hypertensive disorders of pregnancy	FinnGen left out	1.00 (0.99 - 1.01)	1.01 (0.99 - 1.02)	0.511285
Systemic lupus erythematosus	Hypertensive disorders of pregnancy	MOBA left out	1.01 (1.00 - 1.02)	1.01 (1.00 - 1.03)	0.132023
Systemic lupus erythematosus	Hypertensive disorders of pregnancy	Main meta-analysis	1.01 (0.99 - 1.02)	1.01 (0.99 - 1.03)	0.351017
Systemic lupus erythematosus	Hypertensive disorders of pregnancy	UKB left out	1.01 (1.00 - 1.01)	1.01 (0.99 - 1.02)	0.244291
Systemic lupus erythematosus	Large for gestational age	ALSPAC left out	1.00 (0.98 - 1.01)	0.99 (0.97 - 1.02)	0.601871
Systemic lupus erythematosus	Large for gestational age	BIB-SA left out	1.00 (0.99 - 1.02)	1.00 (0.98 - 1.02)	0.872342
Systemic lupus erythematosus	Large for gestational age	BIB-WE left out	1.00 (0.99 - 1.02)	1.01 (0.98 - 1.03)	0.659405
Systemic lupus erythematosus	Large for gestational age	MOBA left out	1.01 (0.99 - 1.04)	1.02 (0.98 - 1.05)	0.370188
Systemic lupus erythematosus	Large for gestational age	Main meta-analysis	1.00 (0.98 - 1.02)	1.00 (0.98 - 1.02)	0.933659
Systemic lupus erythematosus	Large for gestational age	UKB left out	1.00 (0.98 - 1.02)	1.00 (0.98 - 1.02)	0.954828
Systemic lupus erythematosus	Low Apgar score at 5 minutes	BIB-SA left out	1.01 (0.98 - 1.06)	1.02 (0.96 - 1.08)	0.4707
Systemic lupus erythematosus	Low Apgar score at 5 minutes	BIB-WE left out	1.01 (0.97 - 1.05)	1.02 (0.96 - 1.08)	0.509594
Systemic lupus erythematosus	Low Apgar score at 5 minutes	MOBA left out	0.96 (0.86 - 1.07)	0.94 (0.80 - 1.10)	0.439119
Systemic lupus erythematosus	Low Apgar score at 5 minutes	Main meta-analysis	1.02 (0.98 - 1.06)	1.03 (0.97 - 1.09)	0.391465
Systemic lupus erythematosus	Low birthweight	ALSPAC left out	1.01 (1.00 - 1.02)	1.02 (1.00 - 1.03)	0.0287426
Systemic lupus erythematosus	Low birthweight	BIB-SA left out	1.01 (1.00 - 1.02)	1.02 (1.00 - 1.03)	0.0297765
Systemic lupus erythematosus	Low birthweight	BIB-WE left out	1.01 (1.00 - 1.02)	1.02 (1.00 - 1.03)	0.0174642
Systemic lupus erythematosus	Low birthweight	MOBA left out	1.01 (1.00 - 1.02)	1.01 (0.99 - 1.03)	0.229242
Systemic lupus erythematosus	Low birthweight	Main meta-analysis	1.01 (1.00 - 1.02)	1.02 (1.00 - 1.03)	0.0759343
Systemic lupus erythematosus	Low birthweight	UKB left out	1.03 (1.00 - 1.05)	1.04 (1.01 - 1.07)	0.0211808
Systemic lupus erythematosus	Miscarriage	ALSPAC left out	1.00 (0.99 - 1.00)	1.00 (0.99 - 1.01)	0.652659
Systemic lupus erythematosus	Miscarriage	BIB-SA left out	1.00 (0.99 - 1.00)	1.00 (0.99 - 1.01)	0.731856
Systemic lupus erythematosus	Miscarriage	BIB-WE left out	1.00 (0.99 - 1.00)	1.00 (0.99 - 1.01)	0.723721
Systemic lupus erythematosus	Miscarriage	FinnGen left out	1.00 (0.99 - 1.00)	1.00 (0.99 - 1.01)	0.754473
Systemic lupus erythematosus	Miscarriage	MOBA left out	1.00 (1.00 - 1.01)	1.00 (0.99 - 1.01)	0.809966
Systemic lupus erythematosus	Miscarriage	Main meta-analysis	1.00 (0.99 - 1.00)	1.00 (0.99 - 1.01)	0.79655
Systemic lupus erythematosus	Miscarriage	UKB left out	1.00 (0.99 - 1.00)	1.00 (0.99 - 1.01)	0.403754
Systemic lupus erythematosus	NICU admission	ALSPAC left out	1.02 (1.00 - 1.03)	1.02 (1.00 - 1.05)	0.0839899
Systemic lupus erythematosus	NICU admission	MOBA left out	1.00 (0.94 - 1.06)	1.00 (0.92 - 1.08)	0.922593
Systemic lupus erythematosus	NICU admission	Main meta-analysis	1.01 (1.00 - 1.03)	1.02 (1.00 - 1.04)	0.0683975
Systemic lupus erythematosus	Preeclampsia	BIB-SA left out	1.01 (1.00 - 1.03)	1.02 (1.00 - 1.04)	0.0128265
Systemic lupus erythematosus	Preeclampsia	BIB-WE left out	1.01 (1.00 - 1.03)	1.02 (1.00 - 1.04)	0.0175575
Systemic lupus erythematosus	Preeclampsia	FinnGen left out	1.01 (1.00 - 1.03)	1.02 (1.00 - 1.04)	0.0800213
Systemic lupus erythematosus	Preeclampsia	MOBA left out	1.02 (1.00 - 1.03)	1.02 (1.01 - 1.04)	0.0096606
Systemic lupus erythematosus	Preeclampsia	Main meta-analysis	1.01 (1.00 - 1.03)	1.02 (1.00 - 1.04)	0.0395618
Systemic lupus erythematosus	Preeclampsia	Public left out	1.01 (1.00 - 1.03)	1.02 (1.00 - 1.04)	0.0541524
Systemic lupus erythematosus	Preeclampsia	UKB left out	1.01 (1.00 - 1.03)	1.02 (1.00 - 1.04)	0.0117487
Systemic lupus erythematosus	Preterm birth	BIB-SA left out	1.01 (1.00 - 1.02)	1.02 (1.01 - 1.03)	0.00114047
Systemic lupus erythematosus	Preterm birth	BIB-WE left out	1.01 (1.00 - 1.02)	1.02 (1.01 - 1.03)	0.00133767
Systemic lupus erythematosus	Preterm birth	FinnGen left out	1.01 (1.00 - 1.02)	1.01 (1.00 - 1.03)	0.0411376
Systemic lupus erythematosus	Preterm birth	MOBA left out	1.01 (1.00 - 1.02)	1.02 (1.01 - 1.03)	0.00270489
Systemic lupus erythematosus	Preterm birth	Main meta-analysis	1.01 (1.00 - 1.02)	1.02 (1.00 - 1.03)	0.0280998
Systemic lupus erythematosus	Preterm birth	Public left out	1.02 (1.01 - 1.03)	1.02 (1.01 - 1.04)	0.00277759
Systemic lupus erythematosus	Preterm birth	UKB left out	1.01 (1.01 - 1.02)	1.02 (1.01 - 1.03)	0.000961859
Systemic lupus erythematosus	Preterm birth (spontaneous)	BIB-SA left out	1.01 (1.00 - 1.02)	1.01 (1.00 - 1.03)	0.0501944
Systemic lupus erythematosus	Preterm birth (spontaneous)	BIB-WE left out	1.01 (1.00 - 1.02)	1.01 (1.00 - 1.03)	0.0747843
Systemic lupus erythematosus	Preterm birth (spontaneous)	MOBA left out	1.01 (1.00 - 1.02)	1.01 (1.00 - 1.03)	0.0826098
Systemic lupus erythematosus	Preterm birth (spontaneous)	Main meta-analysis	1.01 (1.00 - 1.02)	1.01 (1.00 - 1.03)	0.152692
Systemic lupus erythematosus	Preterm birth (spontaneous)	Public left out	1.01 (0.99 - 1.04)	1.02 (0.99 - 1.05)	0.282749
Systemic lupus erythematosus	Preterm birth (spontaneous)	UKB left out	1.01 (1.00 - 1.02)	1.01 (1.00 - 1.03)	0.0746305
Systemic lupus erythematosus	Small for gestational age	ALSPAC left out	1.01 (0.99 - 1.02)	1.01 (0.99 - 1.04)	0.344065
Systemic lupus erythematosus	Small for gestational age	BIB-SA left out	1.01 (0.99 - 1.03)	1.01 (0.99 - 1.04)	0.306149
Systemic lupus erythematosus	Small for gestational age	BIB-WE left out	1.01 (0.99 - 1.03)	1.01 (0.99 - 1.04)	0.211339
Systemic lupus erythematosus	Small for gestational age	MOBA left out	1.02 (0.99 - 1.05)	1.03 (0.99 - 1.07)	0.142497
Systemic lupus erythematosus	Small for gestational age	Main meta-analysis	1.01 (0.99 - 1.03)	1.01 (0.99 - 1.04)	0.304319
Systemic lupus erythematosus	Small for gestational age	UKB left out	1.01 (0.99 - 1.02)	1.01 (0.99 - 1.03)	0.384311
Systemic lupus erythematosus	Stillbirth	ALSPAC left out	1.01 (0.99 - 1.02)	1.01 (0.99 - 1.03)	0.473529
Systemic lupus erythematosus	Stillbirth	BIB-SA left out	1.01 (0.99 - 1.02)	1.01 (0.99 - 1.03)	0.506831
Systemic lupus erythematosus	Stillbirth	BIB-WE left out	1.01 (0.99 - 1.02)	1.01 (0.99 - 1.03)	0.45288
Systemic lupus erythematosus	Stillbirth	MOBA left out	1.01 (0.99 - 1.02)	1.01 (0.99 - 1.03)	0.402278
Systemic lupus erythematosus	Stillbirth	Main meta-analysis	1.01 (0.99 - 1.02)	1.01 (0.98 - 1.03)	0.512165
Systemic lupus erythematosus	Stillbirth	UKB left out	1.06 (1.00 - 1.13)	1.09 (1.01 - 1.19)	0.034548
Systemic sclerosis	Gestational diabetes mellitus	FinnGen left out	1.01 (0.96 - 1.07)	1.02 (0.94 - 1.10)	0.616607
Systemic sclerosis	Gestational diabetes mellitus	MOBA left out	0.99 (0.96 - 1.02)	0.99 (0.94 - 1.03)	0.566058
Systemic sclerosis	Gestational diabetes mellitus	Main meta-analysis	0.99 (0.95 - 1.02)	0.98 (0.94 - 1.03)	0.484231
Systemic sclerosis	Gestational diabetes mellitus	Public left out	0.98 (0.95 - 1.02)	0.97 (0.92 - 1.03)	0.308554
Systemic sclerosis	Gestational hypertension	ALSPAC left out	1.02 (0.99 - 1.06)	1.03 (0.99 - 1.08)	0.1249
Systemic sclerosis	Gestational hypertension	BIB-SA left out	1.03 (1.00 - 1.06)	1.04 (1.00 - 1.09)	0.0465607
Systemic sclerosis	Gestational hypertension	BIB-WE left out	1.03 (1.00 - 1.06)	1.04 (1.00 - 1.09)	0.0530383
Systemic sclerosis	Gestational hypertension	FinnGen left out	1.05 (1.00 - 1.10)	1.07 (1.00 - 1.15)	0.0563401
Systemic sclerosis	Gestational hypertension	MOBA left out	1.02 (0.99 - 1.06)	1.03 (0.98 - 1.08)	0.216911
Systemic sclerosis	Gestational hypertension	Main meta-analysis	1.05 (0.99 - 1.11)	1.07 (0.99 - 1.16)	0.108484
Systemic sclerosis	Gestational hypertension	UKB left out	1.03 (1.00 - 1.06)	1.04 (0.99 - 1.09)	0.0858022
Systemic sclerosis	High birthweight	ALSPAC left out	0.99 (0.93 - 1.05)	0.99 (0.91 - 1.08)	0.787151
Systemic sclerosis	High birthweight	BIB-SA left out	0.99 (0.93 - 1.05)	0.98 (0.90 - 1.07)	0.695072
Systemic sclerosis	High birthweight	BIB-WE left out	0.99 (0.93 - 1.05)	0.99 (0.91 - 1.08)	0.788112
Systemic sclerosis	High birthweight	MOBA left out	0.95 (0.85 - 1.08)	0.93 (0.78 - 1.11)	0.447663
Systemic sclerosis	High birthweight	Main meta-analysis	0.98 (0.91 - 1.05)	0.97 (0.88 - 1.07)	0.554974
Systemic sclerosis	High birthweight	UKB left out	1.00 (0.93 - 1.07)	1.00 (0.90 - 1.10)	0.955903
Systemic sclerosis	Hypertensive disorders of pregnancy	ALSPAC left out	1.02 (1.00 - 1.05)	1.03 (1.00 - 1.07)	0.0822517
Systemic sclerosis	Hypertensive disorders of pregnancy	BIB-SA left out	1.03 (1.00 - 1.05)	1.04 (1.00 - 1.08)	0.0289915
Systemic sclerosis	Hypertensive disorders of pregnancy	BIB-WE left out	1.03 (1.00 - 1.05)	1.04 (1.00 - 1.08)	0.0311544
Systemic sclerosis	Hypertensive disorders of pregnancy	FinnGen left out	1.04 (1.00 - 1.09)	1.07 (1.00 - 1.13)	0.0458832
Systemic sclerosis	Hypertensive disorders of pregnancy	MOBA left out	1.02 (0.99 - 1.05)	1.03 (0.99 - 1.07)	0.128099
Systemic sclerosis	Hypertensive disorders of pregnancy	Main meta-analysis	1.04 (0.99 - 1.09)	1.06 (0.99 - 1.13)	0.0845513
Systemic sclerosis	Hypertensive disorders of pregnancy	UKB left out	1.03 (1.00 - 1.05)	1.04 (1.00 - 1.07)	0.0446049
Systemic sclerosis	Large for gestational age	ALSPAC left out	0.99 (0.95 - 1.04)	0.99 (0.93 - 1.05)	0.75471
Systemic sclerosis	Large for gestational age	BIB-SA left out	0.98 (0.94 - 1.03)	0.98 (0.92 - 1.04)	0.428595
Systemic sclerosis	Large for gestational age	BIB-WE left out	0.99 (0.95 - 1.03)	0.98 (0.93 - 1.05)	0.628684
Systemic sclerosis	Large for gestational age	MOBA left out	0.91 (0.84 - 1.00)	0.88 (0.77 - 1.00)	0.0547308
Systemic sclerosis	Large for gestational age	Main meta-analysis	0.98 (0.94 - 1.03)	0.98 (0.92 - 1.04)	0.471512
Systemic sclerosis	Large for gestational age	UKB left out	0.99 (0.95 - 1.04)	0.99 (0.93 - 1.06)	0.756001
Systemic sclerosis	Low Apgar score at 5 minutes	BIB-SA left out	1.06 (0.92 - 1.22)	1.09 (0.89 - 1.33)	0.394463
Systemic sclerosis	Low Apgar score at 5 minutes	BIB-WE left out	1.06 (0.93 - 1.22)	1.09 (0.89 - 1.33)	0.388635
Systemic sclerosis	Low Apgar score at 5 minutes	MOBA left out	0.96 (0.67 - 1.38)	0.94 (0.56 - 1.60)	0.827644
Systemic sclerosis	Low Apgar score at 5 minutes	Main meta-analysis	1.07 (0.93 - 1.24)	1.10 (0.90 - 1.36)	0.350807
Systemic sclerosis	Low birthweight	ALSPAC left out	1.04 (0.99 - 1.09)	1.06 (0.99 - 1.14)	0.0867272
Systemic sclerosis	Low birthweight	BIB-SA left out	1.04 (0.99 - 1.09)	1.05 (0.98 - 1.13)	0.139082
Systemic sclerosis	Low birthweight	BIB-WE left out	1.04 (0.99 - 1.09)	1.06 (0.99 - 1.14)	0.0836323
Systemic sclerosis	Low birthweight	MOBA left out	1.02 (0.96 - 1.08)	1.02 (0.94 - 1.11)	0.566988
Systemic sclerosis	Low birthweight	Main meta-analysis	1.03 (0.97 - 1.09)	1.04 (0.96 - 1.13)	0.314749
Systemic sclerosis	Low birthweight	UKB left out	1.06 (0.98 - 1.15)	1.09 (0.98 - 1.22)	0.119302
Systemic sclerosis	Miscarriage	ALSPAC left out	1.01 (0.99 - 1.02)	1.01 (0.99 - 1.03)	0.33929
Systemic sclerosis	Miscarriage	BIB-SA left out	1.01 (0.99 - 1.03)	1.01 (0.99 - 1.04)	0.205851
Systemic sclerosis	Miscarriage	BIB-WE left out	1.01 (0.99 - 1.03)	1.01 (0.99 - 1.04)	0.20197
Systemic sclerosis	Miscarriage	FinnGen left out	1.02 (1.00 - 1.04)	1.03 (1.00 - 1.05)	0.062948
Systemic sclerosis	Miscarriage	MOBA left out	1.00 (0.99 - 1.02)	1.01 (0.98 - 1.03)	0.631951
Systemic sclerosis	Miscarriage	Main meta-analysis	1.01 (1.00 - 1.03)	1.01 (0.99 - 1.04)	0.179004
Systemic sclerosis	Miscarriage	UKB left out	1.02 (0.99 - 1.04)	1.02 (0.99 - 1.05)	0.166125
Systemic sclerosis	NICU admission	ALSPAC left out	1.01 (0.95 - 1.08)	1.02 (0.93 - 1.12)	0.713035
Systemic sclerosis	NICU admission	MOBA left out	1.06 (0.87 - 1.29)	1.09 (0.82 - 1.44)	0.561287
Systemic sclerosis	NICU admission	Main meta-analysis	1.02 (0.95 - 1.08)	1.02 (0.93 - 1.12)	0.637164
Systemic sclerosis	Preeclampsia	BIB-SA left out	1.04 (1.01 - 1.07)	1.06 (1.01 - 1.11)	0.0178179
Systemic sclerosis	Preeclampsia	BIB-WE left out	1.04 (1.01 - 1.08)	1.06 (1.01 - 1.11)	0.0140724
Systemic sclerosis	Preeclampsia	FinnGen left out	1.06 (1.00 - 1.11)	1.08 (1.00 - 1.16)	0.0379358
Systemic sclerosis	Preeclampsia	MOBA left out	1.04 (1.01 - 1.08)	1.06 (1.01 - 1.12)	0.0175982
Systemic sclerosis	Preeclampsia	Main meta-analysis	1.05 (1.01 - 1.09)	1.07 (1.02 - 1.13)	0.0113406
Systemic sclerosis	Preeclampsia	Public left out	1.03 (0.99 - 1.07)	1.04 (0.99 - 1.10)	0.158852
Systemic sclerosis	Preeclampsia	UKB left out	1.04 (1.01 - 1.08)	1.06 (1.01 - 1.12)	0.0115512
Systemic sclerosis	Preterm birth	BIB-SA left out	1.01 (0.99 - 1.04)	1.02 (0.98 - 1.06)	0.294902
Systemic sclerosis	Preterm birth	BIB-WE left out	1.01 (0.99 - 1.04)	1.02 (0.98 - 1.06)	0.307003
Systemic sclerosis	Preterm birth	FinnGen left out	1.02 (0.99 - 1.05)	1.03 (0.98 - 1.08)	0.252197
Systemic sclerosis	Preterm birth	MOBA left out	1.01 (0.99 - 1.04)	1.02 (0.98 - 1.06)	0.34421
Systemic sclerosis	Preterm birth	Main meta-analysis	1.02 (0.99 - 1.04)	1.02 (0.99 - 1.06)	0.243929
Systemic sclerosis	Preterm birth	Public left out	1.01 (0.98 - 1.04)	1.01 (0.97 - 1.06)	0.549245
Systemic sclerosis	Preterm birth	UKB left out	1.01 (0.99 - 1.04)	1.02 (0.98 - 1.06)	0.254228
Systemic sclerosis	Preterm birth (spontaneous)	BIB-SA left out	1.02 (0.99 - 1.06)	1.03 (0.98 - 1.09)	0.19725
Systemic sclerosis	Preterm birth (spontaneous)	BIB-WE left out	1.03 (0.99 - 1.06)	1.04 (0.99 - 1.09)	0.161438
Systemic sclerosis	Preterm birth (spontaneous)	MOBA left out	1.02 (0.98 - 1.06)	1.03 (0.98 - 1.09)	0.270916
Systemic sclerosis	Preterm birth (spontaneous)	Main meta-analysis	1.02 (0.98 - 1.06)	1.03 (0.97 - 1.08)	0.337174
Systemic sclerosis	Preterm birth (spontaneous)	Public left out	1.05 (0.97 - 1.14)	1.08 (0.96 - 1.21)	0.211002
Systemic sclerosis	Preterm birth (spontaneous)	UKB left out	1.03 (0.99 - 1.06)	1.04 (0.99 - 1.09)	0.161936
Systemic sclerosis	Small for gestational age	ALSPAC left out	1.03 (0.98 - 1.08)	1.04 (0.97 - 1.12)	0.267341
Systemic sclerosis	Small for gestational age	BIB-SA left out	1.03 (0.98 - 1.08)	1.04 (0.97 - 1.12)	0.277492
Systemic sclerosis	Small for gestational age	BIB-WE left out	1.03 (0.98 - 1.08)	1.04 (0.97 - 1.12)	0.237854
Systemic sclerosis	Small for gestational age	MOBA left out	0.97 (0.88 - 1.07)	0.96 (0.84 - 1.10)	0.545508
Systemic sclerosis	Small for gestational age	Main meta-analysis	1.02 (0.97 - 1.07)	1.03 (0.96 - 1.10)	0.390977
Systemic sclerosis	Small for gestational age	UKB left out	1.04 (0.99 - 1.09)	1.05 (0.98 - 1.13)	0.163133
Systemic sclerosis	Stillbirth	ALSPAC left out	0.98 (0.93 - 1.03)	0.97 (0.91 - 1.05)	0.486592
Systemic sclerosis	Stillbirth	BIB-SA left out	0.98 (0.93 - 1.03)	0.97 (0.91 - 1.05)	0.475389
Systemic sclerosis	Stillbirth	BIB-WE left out	0.98 (0.93 - 1.03)	0.97 (0.90 - 1.05)	0.454694
Systemic sclerosis	Stillbirth	MOBA left out	0.99 (0.94 - 1.04)	0.98 (0.91 - 1.06)	0.621746
Systemic sclerosis	Stillbirth	Main meta-analysis	0.98 (0.93 - 1.03)	0.97 (0.90 - 1.04)	0.425497
Systemic sclerosis	Stillbirth	UKB left out	1.04 (0.85 - 1.26)	1.05 (0.80 - 1.40)	0.71335
Type 1 diabetes	Gestational diabetes mellitus	FinnGen left out	1.01 (0.99 - 1.03)	1.01 (0.99 - 1.04)	0.25843
Type 1 diabetes	Gestational diabetes mellitus	MOBA left out	1.01 (1.01 - 1.02)	1.02 (1.01 - 1.03)	0.000292843
Type 1 diabetes	Gestational diabetes mellitus	Main meta-analysis	1.02 (1.01 - 1.02)	1.02 (1.01 - 1.04)	0.000451951
Type 1 diabetes	Gestational diabetes mellitus	Public left out	1.02 (1.01 - 1.03)	1.03 (1.01 - 1.04)	3.07625e-05
Type 1 diabetes	Gestational hypertension	ALSPAC left out	1.01 (1.00 - 1.02)	1.02 (1.01 - 1.03)	0.00137117
Type 1 diabetes	Gestational hypertension	BIB-SA left out	1.01 (1.01 - 1.02)	1.02 (1.01 - 1.03)	0.000451702
Type 1 diabetes	Gestational hypertension	BIB-WE left out	1.01 (1.01 - 1.02)	1.02 (1.01 - 1.03)	0.00073667
Type 1 diabetes	Gestational hypertension	FinnGen left out	1.01 (0.99 - 1.02)	1.01 (0.99 - 1.03)	0.422425
Type 1 diabetes	Gestational hypertension	MOBA left out	1.02 (1.01 - 1.02)	1.02 (1.01 - 1.03)	0.000171704
Type 1 diabetes	Gestational hypertension	Main meta-analysis	1.01 (1.00 - 1.02)	1.02 (1.01 - 1.03)	0.00408922
Type 1 diabetes	Gestational hypertension	UKB left out	1.01 (1.00 - 1.02)	1.02 (1.01 - 1.03)	0.000978299
Type 1 diabetes	High birthweight	ALSPAC left out	1.00 (0.99 - 1.01)	1.00 (0.98 - 1.02)	0.948325
Type 1 diabetes	High birthweight	BIB-SA left out	1.00 (0.99 - 1.01)	1.00 (0.98 - 1.02)	0.984817
Type 1 diabetes	High birthweight	BIB-WE left out	1.00 (0.99 - 1.01)	1.00 (0.98 - 1.02)	0.954327
Type 1 diabetes	High birthweight	MOBA left out	1.00 (0.98 - 1.01)	0.99 (0.97 - 1.02)	0.649379
Type 1 diabetes	High birthweight	Main meta-analysis	1.00 (0.98 - 1.02)	1.00 (0.98 - 1.03)	0.850548
Type 1 diabetes	High birthweight	UKB left out	1.00 (0.98 - 1.03)	1.01 (0.98 - 1.04)	0.702434
Type 1 diabetes	Hypertensive disorders of pregnancy	ALSPAC left out	1.01 (1.01 - 1.02)	1.02 (1.01 - 1.03)	0.000120181
Type 1 diabetes	Hypertensive disorders of pregnancy	BIB-SA left out	1.01 (1.01 - 1.02)	1.02 (1.01 - 1.03)	2.28504e-05
Type 1 diabetes	Hypertensive disorders of pregnancy	BIB-WE left out	1.01 (1.01 - 1.02)	1.02 (1.01 - 1.03)	6.41372e-05
Type 1 diabetes	Hypertensive disorders of pregnancy	FinnGen left out	1.00 (0.99 - 1.01)	1.00 (0.99 - 1.02)	0.530264
Type 1 diabetes	Hypertensive disorders of pregnancy	MOBA left out	1.02 (1.01 - 1.03)	1.03 (1.02 - 1.04)	2.11668e-06
Type 1 diabetes	Hypertensive disorders of pregnancy	Main meta-analysis	1.02 (1.01 - 1.02)	1.02 (1.01 - 1.03)	4.50768e-05
Type 1 diabetes	Hypertensive disorders of pregnancy	UKB left out	1.01 (1.01 - 1.02)	1.02 (1.01 - 1.03)	7.08609e-05
Type 1 diabetes	Large for gestational age	ALSPAC left out	1.00 (0.99 - 1.01)	1.00 (0.98 - 1.02)	0.994354
Type 1 diabetes	Large for gestational age	BIB-SA left out	1.00 (0.99 - 1.01)	1.00 (0.98 - 1.02)	0.960235
Type 1 diabetes	Large for gestational age	BIB-WE left out	1.00 (0.99 - 1.01)	1.00 (0.98 - 1.02)	0.940473
Type 1 diabetes	Large for gestational age	MOBA left out	1.00 (0.98 - 1.02)	1.00 (0.97 - 1.03)	0.971413
Type 1 diabetes	Large for gestational age	Main meta-analysis	1.00 (0.99 - 1.02)	1.00 (0.98 - 1.03)	0.777984
Type 1 diabetes	Large for gestational age	UKB left out	1.00 (0.99 - 1.02)	1.00 (0.98 - 1.02)	0.994312
Type 1 diabetes	Low Apgar score at 5 minutes	BIB-SA left out	1.03 (1.00 - 1.07)	1.05 (0.99 - 1.11)	0.0836326
Type 1 diabetes	Low Apgar score at 5 minutes	BIB-WE left out	1.03 (0.99 - 1.07)	1.05 (0.99 - 1.10)	0.100291
Type 1 diabetes	Low Apgar score at 5 minutes	MOBA left out	0.99 (0.90 - 1.10)	0.99 (0.85 - 1.15)	0.917759
Type 1 diabetes	Low Apgar score at 5 minutes	Main meta-analysis	1.04 (1.00 - 1.08)	1.05 (0.99 - 1.11)	0.0775487
Type 1 diabetes	Low birthweight	ALSPAC left out	1.01 (1.00 - 1.02)	1.01 (1.00 - 1.02)	0.0691027
Type 1 diabetes	Low birthweight	BIB-SA left out	1.01 (1.00 - 1.02)	1.01 (1.00 - 1.02)	0.0892177
Type 1 diabetes	Low birthweight	BIB-WE left out	1.01 (1.00 - 1.02)	1.01 (1.00 - 1.02)	0.0728674
Type 1 diabetes	Low birthweight	MOBA left out	1.01 (1.00 - 1.02)	1.01 (1.00 - 1.02)	0.0874159
Type 1 diabetes	Low birthweight	Main meta-analysis	1.01 (1.00 - 1.02)	1.01 (1.00 - 1.02)	0.111515
Type 1 diabetes	Low birthweight	UKB left out	1.01 (0.99 - 1.03)	1.02 (0.99 - 1.05)	0.305643
Type 1 diabetes	Miscarriage	ALSPAC left out	1.00 (1.00 - 1.01)	1.00 (1.00 - 1.01)	0.0850182
Type 1 diabetes	Miscarriage	BIB-SA left out	1.00 (1.00 - 1.01)	1.00 (1.00 - 1.01)	0.111892
Type 1 diabetes	Miscarriage	BIB-WE left out	1.00 (1.00 - 1.01)	1.00 (1.00 - 1.01)	0.115208
Type 1 diabetes	Miscarriage	FinnGen left out	1.00 (1.00 - 1.01)	1.00 (1.00 - 1.01)	0.346739
Type 1 diabetes	Miscarriage	MOBA left out	1.00 (1.00 - 1.01)	1.00 (1.00 - 1.01)	0.191827
Type 1 diabetes	Miscarriage	Main meta-analysis	1.00 (1.00 - 1.01)	1.00 (1.00 - 1.01)	0.141306
Type 1 diabetes	Miscarriage	UKB left out	1.00 (1.00 - 1.01)	1.01 (1.00 - 1.01)	0.106657
Type 1 diabetes	NICU admission	ALSPAC left out	1.03 (1.01 - 1.04)	1.04 (1.02 - 1.06)	0.000154069
Type 1 diabetes	NICU admission	MOBA left out	1.03 (0.96 - 1.10)	1.04 (0.95 - 1.14)	0.388673
Type 1 diabetes	NICU admission	Main meta-analysis	1.03 (1.01 - 1.04)	1.04 (1.02 - 1.06)	0.000106107
Type 1 diabetes	Preeclampsia	BIB-SA left out	1.02 (1.01 - 1.03)	1.03 (1.02 - 1.04)	6.55241e-07
Type 1 diabetes	Preeclampsia	BIB-WE left out	1.02 (1.01 - 1.03)	1.03 (1.02 - 1.04)	1.40232e-06
Type 1 diabetes	Preeclampsia	FinnGen left out	1.01 (1.00 - 1.03)	1.02 (1.00 - 1.04)	0.0185469
Type 1 diabetes	Preeclampsia	MOBA left out	1.02 (1.01 - 1.03)	1.03 (1.02 - 1.04)	3.76492e-07
Type 1 diabetes	Preeclampsia	Main meta-analysis	1.02 (1.01 - 1.03)	1.03 (1.02 - 1.04)	3.30156e-05
Type 1 diabetes	Preeclampsia	Public left out	1.02 (1.01 - 1.03)	1.03 (1.02 - 1.04)	1.7629e-05
Type 1 diabetes	Preeclampsia	UKB left out	1.02 (1.01 - 1.03)	1.03 (1.02 - 1.04)	1.42496e-06
Type 1 diabetes	Preterm birth	BIB-SA left out	1.01 (1.01 - 1.02)	1.02 (1.01 - 1.03)	6.10891e-07
Type 1 diabetes	Preterm birth	BIB-WE left out	1.02 (1.01 - 1.02)	1.02 (1.01 - 1.03)	4.77674e-07
Type 1 diabetes	Preterm birth	FinnGen left out	1.02 (1.01 - 1.02)	1.02 (1.01 - 1.03)	0.000118583
Type 1 diabetes	Preterm birth	MOBA left out	1.02 (1.01 - 1.02)	1.02 (1.01 - 1.03)	7.93424e-07
Type 1 diabetes	Preterm birth	Main meta-analysis	1.01 (1.01 - 1.02)	1.02 (1.01 - 1.03)	7.09238e-05
Type 1 diabetes	Preterm birth	Public left out	1.01 (1.01 - 1.02)	1.02 (1.01 - 1.03)	0.000306346
Type 1 diabetes	Preterm birth	UKB left out	1.01 (1.01 - 1.02)	1.02 (1.01 - 1.03)	1.05763e-06
Type 1 diabetes	Preterm birth (spontaneous)	BIB-SA left out	1.02 (1.01 - 1.02)	1.02 (1.01 - 1.03)	0.000122772
Type 1 diabetes	Preterm birth (spontaneous)	BIB-WE left out	1.02 (1.01 - 1.02)	1.02 (1.01 - 1.03)	0.000161012
Type 1 diabetes	Preterm birth (spontaneous)	MOBA left out	1.02 (1.01 - 1.02)	1.02 (1.01 - 1.04)	0.000129373
Type 1 diabetes	Preterm birth (spontaneous)	Main meta-analysis	1.02 (1.01 - 1.02)	1.02 (1.01 - 1.03)	0.000472401
Type 1 diabetes	Preterm birth (spontaneous)	Public left out	1.02 (1.00 - 1.04)	1.02 (1.00 - 1.05)	0.0993327
Type 1 diabetes	Preterm birth (spontaneous)	UKB left out	1.01 (1.01 - 1.02)	1.02 (1.01 - 1.03)	0.000250805
Type 1 diabetes	Small for gestational age	ALSPAC left out	1.01 (0.99 - 1.02)	1.01 (0.98 - 1.03)	0.517316
Type 1 diabetes	Small for gestational age	BIB-SA left out	1.00 (0.99 - 1.02)	1.00 (0.98 - 1.02)	0.904862
Type 1 diabetes	Small for gestational age	BIB-WE left out	1.00 (0.99 - 1.02)	1.01 (0.98 - 1.03)	0.624961
Type 1 diabetes	Small for gestational age	MOBA left out	1.00 (0.97 - 1.02)	1.00 (0.96 - 1.04)	0.904321
Type 1 diabetes	Small for gestational age	Main meta-analysis	1.00 (0.99 - 1.02)	1.00 (0.98 - 1.03)	0.827404
Type 1 diabetes	Small for gestational age	UKB left out	1.01 (0.99 - 1.02)	1.01 (0.98 - 1.03)	0.545313
Type 1 diabetes	Stillbirth	ALSPAC left out	1.01 (1.00 - 1.02)	1.02 (1.00 - 1.03)	0.0438536
Type 1 diabetes	Stillbirth	BIB-SA left out	1.01 (1.00 - 1.02)	1.02 (1.00 - 1.03)	0.0316356
Type 1 diabetes	Stillbirth	BIB-WE left out	1.01 (1.00 - 1.02)	1.02 (1.00 - 1.03)	0.039921
Type 1 diabetes	Stillbirth	MOBA left out	1.01 (1.00 - 1.02)	1.02 (1.00 - 1.03)	0.0437232
Type 1 diabetes	Stillbirth	Main meta-analysis	1.01 (1.00 - 1.02)	1.02 (1.00 - 1.03)	0.0480093
Type 1 diabetes	Stillbirth	UKB left out	1.04 (0.99 - 1.09)	1.06 (0.98 - 1.14)	0.127448

### Sheet: ST7B - Leave-one-study-out cont
Supplementary Table 7B - Leave-one-study-out and main meta-analysis Mendelian randomization effect estimates for effects of increased log odds of autoimmune conditions on continuous pregnancy outcomes.
Estimates reflect mean difference in outcome (in standard deviation units) per doubling in log odds of autoimmune conditions. One SD birthweight is ~601.9 grams and one SD of gestational age is 1.8 weeks or 12.6 days.
NICU = neonatal intensive care unit.
Condition	Outcome	Approach	Beta (95% CI), doubling in log odds	Beta (95% CI), 1 unit increase in log odds	Pvalue
Ankylosing spondylitis	Birthweight	ALSPAC left out	0.010 (-0.020 - 0.039)	0.014 (-0.029, 0.057)	0.515888
Ankylosing spondylitis	Birthweight	BIB-SA left out	0.017 (-0.012 - 0.045)	0.024 (-0.017, 0.065)	0.248254
Ankylosing spondylitis	Birthweight	BIB-WE left out	0.019 (-0.010 - 0.047)	0.027 (-0.014, 0.068)	0.203375
Ankylosing spondylitis	Birthweight	MOBA left out	0.031 (-0.006 - 0.068)	0.045 (-0.008, 0.098)	0.0980904
Ankylosing spondylitis	Birthweight	Main meta-analysis	0.016 (-0.023, 0.055)	0.023 (-0.034, 0.080)	0.422787
Ankylosing spondylitis	Birthweight	UKB left out	0.014 (-0.024 - 0.053)	0.021 (-0.035, 0.077)	0.4624
Ankylosing spondylitis	Gestational age	MOBA left out	-0.004 (-0.035 - 0.027)	-0.005 (-0.050, 0.039)	0.810436
Ankylosing spondylitis	Gestational age	Main meta-analysis	0.004 (-0.027, 0.034)	0.005 (-0.039, 0.049)	0.818243
Ankylosing spondylitis	Gestational age	Public left out	0.005 (-0.029 - 0.040)	0.007 (-0.042, 0.057)	0.767146
Ankylosing spondylitis	Gestational age	UKB left out	0.008 (-0.017 - 0.033)	0.011 (-0.025, 0.047)	0.541692
Coeliac disease	Birthweight	ALSPAC left out	-0.005 (-0.009 - -0.000)	-0.007 (-0.013, -0.001)	0.0290129
Coeliac disease	Birthweight	BIB-SA left out	-0.004 (-0.008 - 0.000)	-0.006 (-0.012, 0.000)	0.0676276
Coeliac disease	Birthweight	BIB-WE left out	-0.004 (-0.008 - 0.000)	-0.006 (-0.012, 0.000)	0.0636269
Coeliac disease	Birthweight	MOBA left out	-0.003 (-0.009 - 0.003)	-0.004 (-0.012, 0.004)	0.327138
Coeliac disease	Birthweight	Main meta-analysis	-0.004 (-0.009, 0.001)	-0.006 (-0.013, 0.002)	0.126722
Coeliac disease	Birthweight	UKB left out	-0.004 (-0.009 - 0.002)	-0.005 (-0.014, 0.003)	0.218822
Coeliac disease	Gestational age	MOBA left out	-0.002 (-0.007 - 0.003)	-0.003 (-0.011, 0.005)	0.446885
Coeliac disease	Gestational age	Main meta-analysis	-0.001 (-0.007, 0.004)	-0.002 (-0.010, 0.006)	0.606287
Coeliac disease	Gestational age	Public left out	-0.001 (-0.008 - 0.006)	-0.001 (-0.011, 0.009)	0.840311
Coeliac disease	Gestational age	UKB left out	-0.001 (-0.006 - 0.003)	-0.002 (-0.009, 0.005)	0.575837
Hashimoto's thyroiditis	Birthweight	ALSPAC left out	-0.022 (-0.049 - 0.004)	-0.032 (-0.070, 0.005)	0.0937462
Hashimoto's thyroiditis	Birthweight	BIB-SA left out	-0.023 (-0.049 - 0.002)	-0.034 (-0.071, 0.003)	0.0747356
Hashimoto's thyroiditis	Birthweight	BIB-WE left out	-0.018 (-0.043 - 0.008)	-0.025 (-0.062, 0.012)	0.179505
Hashimoto's thyroiditis	Birthweight	MOBA left out	-0.019 (-0.046 - 0.009)	-0.027 (-0.067, 0.013)	0.184736
Hashimoto's thyroiditis	Birthweight	Main meta-analysis	-0.020 (-0.057, 0.018)	-0.028 (-0.082, 0.025)	0.301323
Hashimoto's thyroiditis	Birthweight	UKB left out	-0.028 (-0.064 - 0.007)	-0.041 (-0.092, 0.011)	0.121195
Hashimoto's thyroiditis	Gestational age	MOBA left out	-0.020 (-0.037 - -0.003)	-0.029 (-0.053, -0.004)	0.0232187
Hashimoto's thyroiditis	Gestational age	Main meta-analysis	-0.019 (-0.037, -0.000)	-0.027 (-0.054, -0.000)	0.046345
Hashimoto's thyroiditis	Gestational age	Public left out	-0.034 (-0.058 - -0.010)	-0.049 (-0.083, -0.014)	0.00536799
Hashimoto's thyroiditis	Gestational age	UKB left out	-0.017 (-0.033 - -0.001)	-0.025 (-0.048, -0.002)	0.0355336
Inflammatory bowel disease	Birthweight	ALSPAC left out	-0.000 (-0.006 - 0.006)	-0.000 (-0.009, 0.008)	0.930032
Inflammatory bowel disease	Birthweight	BIB-SA left out	-0.000 (-0.006 - 0.005)	-0.001 (-0.009, 0.008)	0.894248
Inflammatory bowel disease	Birthweight	BIB-WE left out	0.001 (-0.005 - 0.006)	0.001 (-0.008, 0.009)	0.849216
Inflammatory bowel disease	Birthweight	MOBA left out	0.003 (-0.003 - 0.010)	0.005 (-0.005, 0.015)	0.331508
Inflammatory bowel disease	Birthweight	Main meta-analysis	-0.000 (-0.008, 0.007)	-0.001 (-0.012, 0.010)	0.907871
Inflammatory bowel disease	Birthweight	UKB left out	0.002 (-0.007 - 0.010)	0.002 (-0.010, 0.015)	0.707795
Inflammatory bowel disease	Gestational age	MOBA left out	0.003 (-0.003 - 0.009)	0.005 (-0.004, 0.014)	0.267451
Inflammatory bowel disease	Gestational age	Main meta-analysis	0.003 (-0.003, 0.009)	0.004 (-0.004, 0.013)	0.321193
Inflammatory bowel disease	Gestational age	Public left out	0.004 (-0.005 - 0.012)	0.005 (-0.007, 0.017)	0.397844
Inflammatory bowel disease	Gestational age	UKB left out	0.004 (-0.002 - 0.009)	0.005 (-0.002, 0.013)	0.167632
Multiple sclerosis	Birthweight	ALSPAC left out	0.002 (-0.001 - 0.006)	0.003 (-0.002, 0.008)	0.252608
Multiple sclerosis	Birthweight	BIB-SA left out	0.003 (-0.001 - 0.006)	0.004 (-0.001, 0.009)	0.128506
Multiple sclerosis	Birthweight	BIB-WE left out	0.003 (-0.001 - 0.006)	0.004 (-0.001, 0.009)	0.157875
Multiple sclerosis	Birthweight	MOBA left out	0.001 (-0.003 - 0.005)	0.002 (-0.004, 0.008)	0.491563
Multiple sclerosis	Birthweight	Main meta-analysis	0.002 (-0.002, 0.007)	0.003 (-0.002, 0.009)	0.252299
Multiple sclerosis	Birthweight	UKB left out	0.002 (-0.004 - 0.008)	0.003 (-0.005, 0.012)	0.432886
Multiple sclerosis	Gestational age	MOBA left out	0.005 (0.000 - 0.010)	0.007 (0.000, 0.014)	0.0499711
Multiple sclerosis	Gestational age	Main meta-analysis	0.006 (0.001, 0.011)	0.009 (0.002, 0.015)	0.0156974
Multiple sclerosis	Gestational age	Public left out	0.008 (0.001 - 0.014)	0.011 (0.002, 0.020)	0.0194267
Multiple sclerosis	Gestational age	UKB left out	0.006 (0.002 - 0.010)	0.009 (0.002, 0.015)	0.00600613
Psoriasis	Birthweight	ALSPAC left out	-0.002 (-0.009 - 0.005)	-0.003 (-0.014, 0.008)	0.575436
Psoriasis	Birthweight	BIB-SA left out	-0.002 (-0.009 - 0.005)	-0.003 (-0.013, 0.008)	0.589198
Psoriasis	Birthweight	BIB-WE left out	-0.001 (-0.009 - 0.006)	-0.002 (-0.012, 0.008)	0.703756
Psoriasis	Birthweight	MOBA left out	-0.002 (-0.010 - 0.006)	-0.003 (-0.015, 0.009)	0.620538
Psoriasis	Birthweight	Main meta-analysis	-0.003 (-0.012, 0.007)	-0.004 (-0.017, 0.010)	0.597395
Psoriasis	Birthweight	UKB left out	0.002 (-0.009 - 0.013)	0.003 (-0.013, 0.018)	0.756747
Psoriasis	Gestational age	MOBA left out	-0.005 (-0.012 - 0.001)	-0.008 (-0.017, 0.002)	0.12177
Psoriasis	Gestational age	Main meta-analysis	-0.002 (-0.008, 0.005)	-0.003 (-0.012, 0.007)	0.595241
Psoriasis	Gestational age	Public left out	0.003 (-0.006 - 0.011)	0.004 (-0.009, 0.016)	0.559786
Psoriasis	Gestational age	UKB left out	-0.000 (-0.006 - 0.006)	-0.000 (-0.008, 0.008)	0.972383
Rheumatoid arthritis	Birthweight	ALSPAC left out	-0.008 (-0.013 - -0.002)	-0.011 (-0.019, -0.003)	0.00491205
Rheumatoid arthritis	Birthweight	BIB-SA left out	-0.007 (-0.013 - -0.002)	-0.010 (-0.018, -0.003)	0.00715261
Rheumatoid arthritis	Birthweight	BIB-WE left out	-0.008 (-0.013 - -0.002)	-0.011 (-0.019, -0.003)	0.00525073
Rheumatoid arthritis	Birthweight	MOBA left out	-0.005 (-0.011 - 0.001)	-0.008 (-0.016, 0.001)	0.0804343
Rheumatoid arthritis	Birthweight	Main meta-analysis	-0.008 (-0.014, -0.001)	-0.011 (-0.020, -0.002)	0.0211991
Rheumatoid arthritis	Birthweight	UKB left out	-0.012 (-0.021 - -0.003)	-0.017 (-0.030, -0.004)	0.00993187
Rheumatoid arthritis	Gestational age	MOBA left out	-0.012 (-0.018 - -0.005)	-0.017 (-0.026, -0.008)	0.000281615
Rheumatoid arthritis	Gestational age	Main meta-analysis	-0.013 (-0.019, -0.007)	-0.018 (-0.027, -0.010)	3.07114e-05
Rheumatoid arthritis	Gestational age	Public left out	-0.011 (-0.020 - -0.003)	-0.016 (-0.029, -0.004)	0.0108555
Rheumatoid arthritis	Gestational age	UKB left out	-0.013 (-0.019 - -0.007)	-0.019 (-0.027, -0.011)	4.94056e-06
Systemic lupus erythematosus	Birthweight	ALSPAC left out	-0.005 (-0.009 - -0.001)	-0.007 (-0.013, -0.001)	0.0224185
Systemic lupus erythematosus	Birthweight	BIB-SA left out	-0.004 (-0.008 - -0.000)	-0.006 (-0.012, -0.000)	0.0447433
Systemic lupus erythematosus	Birthweight	BIB-WE left out	-0.004 (-0.008 - -0.000)	-0.006 (-0.012, -0.000)	0.0385718
Systemic lupus erythematosus	Birthweight	MOBA left out	-0.003 (-0.008 - 0.002)	-0.004 (-0.011, 0.003)	0.248898
Systemic lupus erythematosus	Birthweight	Main meta-analysis	-0.004 (-0.010, 0.001)	-0.006 (-0.015, 0.002)	0.119872
Systemic lupus erythematosus	Birthweight	UKB left out	-0.005 (-0.011 - 0.001)	-0.007 (-0.015, 0.002)	0.117506
Systemic lupus erythematosus	Gestational age	MOBA left out	-0.004 (-0.007 - -0.000)	-0.005 (-0.010, -0.001)	0.0269871
Systemic lupus erythematosus	Gestational age	Main meta-analysis	-0.005 (-0.007, -0.002)	-0.007 (-0.011, -0.003)	0.00122804
Systemic lupus erythematosus	Gestational age	Public left out	-0.006 (-0.011 - -0.001)	-0.008 (-0.015, -0.001)	0.0311258
Systemic lupus erythematosus	Gestational age	UKB left out	-0.005 (-0.008 - -0.002)	-0.007 (-0.011, -0.003)	0.00124677
Systemic sclerosis	Birthweight	ALSPAC left out	-0.012 (-0.025 - 0.001)	-0.018 (-0.036, 0.001)	0.0601115
Systemic sclerosis	Birthweight	BIB-SA left out	-0.012 (-0.025 - 0.001)	-0.017 (-0.035, 0.001)	0.0628486
Systemic sclerosis	Birthweight	BIB-WE left out	-0.013 (-0.026 - -0.001)	-0.019 (-0.038, -0.001)	0.0351655
Systemic sclerosis	Birthweight	MOBA left out	-0.004 (-0.023 - 0.015)	-0.006 (-0.033, 0.022)	0.670933
Systemic sclerosis	Birthweight	Main meta-analysis	-0.010 (-0.029, 0.008)	-0.015 (-0.042, 0.012)	0.272313
Systemic sclerosis	Birthweight	UKB left out	-0.014 (-0.029 - 0.001)	-0.020 (-0.041, 0.002)	0.0764147
Systemic sclerosis	Gestational age	MOBA left out	-0.012 (-0.023 - -0.001)	-0.018 (-0.033, -0.002)	0.0261538
Systemic sclerosis	Gestational age	Main meta-analysis	-0.014 (-0.023, -0.004)	-0.020 (-0.033, -0.006)	0.00366487
Systemic sclerosis	Gestational age	Public left out	-0.017 (-0.031 - -0.002)	-0.024 (-0.045, -0.003)	0.0280447
Systemic sclerosis	Gestational age	UKB left out	-0.014 (-0.023 - -0.005)	-0.020 (-0.033, -0.007)	0.00299852
Type 1 diabetes	Birthweight	ALSPAC left out	-0.003 (-0.006 - -0.001)	-0.005 (-0.009, -0.001)	0.0201311
Type 1 diabetes	Birthweight	BIB-SA left out	-0.003 (-0.006 - -0.000)	-0.004 (-0.009, -0.000)	0.0352377
Type 1 diabetes	Birthweight	BIB-WE left out	-0.004 (-0.006 - -0.001)	-0.005 (-0.009, -0.001)	0.0160895
Type 1 diabetes	Birthweight	MOBA left out	-0.003 (-0.007 - -0.000)	-0.005 (-0.010, -0.000)	0.0334106
Type 1 diabetes	Birthweight	Main meta-analysis	-0.003 (-0.007, 0.000)	-0.005 (-0.010, 0.000)	0.0713252
Type 1 diabetes	Birthweight	UKB left out	-0.004 (-0.010 - 0.001)	-0.006 (-0.014, 0.002)	0.144544
Type 1 diabetes	Gestational age	MOBA left out	-0.003 (-0.006 - -0.000)	-0.005 (-0.009, -0.000)	0.0435836
Type 1 diabetes	Gestational age	Main meta-analysis	-0.003 (-0.007, 0.000)	-0.005 (-0.010, 0.000)	0.0500649
Type 1 diabetes	Gestational age	Public left out	-0.004 (-0.009 - 0.001)	-0.006 (-0.013, 0.002)	0.133597
Type 1 diabetes	Gestational age	UKB left out	-0.003 (-0.006 - -0.000)	-0.004 (-0.009, -0.000)	0.0487421

### Sheet: ST8A - Leave-one-SNP-out bin
Supplementary Table 8A - Leave-one-SNP-out Mendelian randomization estimates for the effects of increased log odds of autoimmune conditions on binary pregnancy outcomes.
Estimates reflect odds ratio of pregnancy outcome per doubling in log odds of autoimmune condition.
NICU = neonatal intensive care unit.
Condition	Outcome	Approach	OR (95% CI), doubling in log odds	OR (95% CI), 1 unit increase in log odds	Pvalue
Ankylosing spondylitis	Miscarriage	Leave one SNP out: rs1041926	1.01 (0.97 - 1.04)	1.01 (0.96 - 1.06)	0.742032
Ankylosing spondylitis	Miscarriage	Leave one SNP out: rs11065898	1.01 (0.98 - 1.04)	1.01 (0.97 - 1.06)	0.59522
Ankylosing spondylitis	Miscarriage	Leave one SNP out: rs11190133	1.00 (0.97 - 1.04)	1.01 (0.96 - 1.06)	0.792136
Ankylosing spondylitis	Miscarriage	Leave one SNP out: rs11209026	1.01 (0.97 - 1.04)	1.01 (0.96 - 1.06)	0.726645
Ankylosing spondylitis	Miscarriage	Leave one SNP out: rs1128905	1.01 (0.98 - 1.04)	1.01 (0.96 - 1.06)	0.637855
Ankylosing spondylitis	Miscarriage	Leave one SNP out: rs11624293	1.01 (0.98 - 1.04)	1.02 (0.97 - 1.06)	0.533009
Ankylosing spondylitis	Miscarriage	Leave one SNP out: rs1250550	1.01 (0.98 - 1.04)	1.01 (0.97 - 1.06)	0.581478
Ankylosing spondylitis	Miscarriage	Leave one SNP out: rs12615545	1.01 (0.97 - 1.04)	1.01 (0.96 - 1.06)	0.736122
Ankylosing spondylitis	Miscarriage	Leave one SNP out: rs1801274	1.01 (0.97 - 1.04)	1.01 (0.96 - 1.06)	0.714432
Ankylosing spondylitis	Miscarriage	Leave one SNP out: rs1860545	1.01 (0.97 - 1.04)	1.01 (0.96 - 1.06)	0.673323
Ankylosing spondylitis	Miscarriage	Leave one SNP out: rs2517655	1.00 (0.97 - 1.04)	1.01 (0.96 - 1.06)	0.837353
Ankylosing spondylitis	Miscarriage	Leave one SNP out: rs2531875	1.01 (0.98 - 1.04)	1.01 (0.96 - 1.06)	0.625176
Ankylosing spondylitis	Miscarriage	Leave one SNP out: rs2596501	1.00 (0.96 - 1.05)	1.00 (0.94 - 1.07)	0.939368
Ankylosing spondylitis	Miscarriage	Leave one SNP out: rs27529	1.01 (0.97 - 1.04)	1.01 (0.96 - 1.06)	0.666254
Ankylosing spondylitis	Miscarriage	Leave one SNP out: rs2836883	1.01 (0.98 - 1.05)	1.02 (0.97 - 1.07)	0.513774
Ankylosing spondylitis	Miscarriage	Leave one SNP out: rs35164067	1.01 (0.98 - 1.05)	1.02 (0.97 - 1.07)	0.509254
Ankylosing spondylitis	Miscarriage	Leave one SNP out: rs4129267	1.01 (0.98 - 1.04)	1.01 (0.97 - 1.06)	0.599313
Ankylosing spondylitis	Miscarriage	Leave one SNP out: rs41299637	1.01 (0.97 - 1.04)	1.01 (0.96 - 1.06)	0.69671
Ankylosing spondylitis	Miscarriage	Leave one SNP out: rs4672505	1.01 (0.97 - 1.04)	1.01 (0.96 - 1.06)	0.715014
Ankylosing spondylitis	Miscarriage	Leave one SNP out: rs4676410	1.01 (0.98 - 1.04)	1.01 (0.97 - 1.06)	0.578972
Ankylosing spondylitis	Miscarriage	Leave one SNP out: rs6556416	1.01 (0.98 - 1.04)	1.01 (0.97 - 1.06)	0.541401
Ankylosing spondylitis	Miscarriage	Leave one SNP out: rs6600247	1.01 (0.98 - 1.04)	1.01 (0.97 - 1.06)	0.608651
Ankylosing spondylitis	Miscarriage	Leave one SNP out: rs7191548	1.01 (0.98 - 1.04)	1.01 (0.97 - 1.06)	0.612625
Ankylosing spondylitis	Miscarriage	Leave one SNP out: rs743479	1.01 (0.98 - 1.04)	1.01 (0.97 - 1.06)	0.607478
Ankylosing spondylitis	Miscarriage	Leave one SNP out: rs9901869	1.01 (0.97 - 1.04)	1.01 (0.96 - 1.06)	0.720147
Ankylosing spondylitis	Miscarriage	Leave one SNP out: All	1.01 (0.98 - 1.04)	1.01 (0.96 - 1.06)	0.647847
Ankylosing spondylitis	Stillbirth	Leave one SNP out: rs1041926	1.00 (0.90 - 1.12)	1.00 (0.85 - 1.18)	0.976017
Ankylosing spondylitis	Stillbirth	Leave one SNP out: rs11065898	0.99 (0.89 - 1.11)	0.99 (0.84 - 1.16)	0.885283
Ankylosing spondylitis	Stillbirth	Leave one SNP out: rs11190133	0.99 (0.89 - 1.11)	0.99 (0.84 - 1.16)	0.912357
Ankylosing spondylitis	Stillbirth	Leave one SNP out: rs11209026	0.99 (0.89 - 1.11)	0.99 (0.84 - 1.16)	0.891866
Ankylosing spondylitis	Stillbirth	Leave one SNP out: rs1128905	0.99 (0.89 - 1.11)	0.98 (0.84 - 1.16)	0.852345
Ankylosing spondylitis	Stillbirth	Leave one SNP out: rs11624293	0.99 (0.89 - 1.11)	0.99 (0.84 - 1.16)	0.91206
Ankylosing spondylitis	Stillbirth	Leave one SNP out: rs1250550	0.98 (0.88 - 1.10)	0.98 (0.83 - 1.15)	0.789322
Ankylosing spondylitis	Stillbirth	Leave one SNP out: rs12615545	0.99 (0.89 - 1.11)	0.98 (0.84 - 1.16)	0.848678
Ankylosing spondylitis	Stillbirth	Leave one SNP out: rs1801274	1.00 (0.90 - 1.12)	1.00 (0.85 - 1.18)	0.990455
Ankylosing spondylitis	Stillbirth	Leave one SNP out: rs1860545	0.99 (0.89 - 1.11)	0.98 (0.84 - 1.16)	0.849898
Ankylosing spondylitis	Stillbirth	Leave one SNP out: rs2517655	0.98 (0.87 - 1.10)	0.97 (0.82 - 1.15)	0.739414
Ankylosing spondylitis	Stillbirth	Leave one SNP out: rs2531875	0.99 (0.89 - 1.11)	0.99 (0.84 - 1.16)	0.919202
Ankylosing spondylitis	Stillbirth	Leave one SNP out: rs2596501	0.91 (0.79 - 1.06)	0.88 (0.71 - 1.08)	0.221065
Ankylosing spondylitis	Stillbirth	Leave one SNP out: rs27529	1.01 (0.90 - 1.13)	1.01 (0.86 - 1.19)	0.876379
Ankylosing spondylitis	Stillbirth	Leave one SNP out: rs2836883	1.01 (0.90 - 1.13)	1.01 (0.86 - 1.19)	0.880445
Ankylosing spondylitis	Stillbirth	Leave one SNP out: rs35164067	0.99 (0.88 - 1.10)	0.98 (0.83 - 1.15)	0.803642
Ankylosing spondylitis	Stillbirth	Leave one SNP out: rs4129267	0.99 (0.89 - 1.11)	0.99 (0.84 - 1.16)	0.870941
Ankylosing spondylitis	Stillbirth	Leave one SNP out: rs41299637	0.99 (0.89 - 1.11)	0.99 (0.84 - 1.16)	0.870893
Ankylosing spondylitis	Stillbirth	Leave one SNP out: rs4672505	0.99 (0.88 - 1.11)	0.99 (0.84 - 1.16)	0.869452
Ankylosing spondylitis	Stillbirth	Leave one SNP out: rs4676410	0.98 (0.88 - 1.10)	0.97 (0.83 - 1.14)	0.750499
Ankylosing spondylitis	Stillbirth	Leave one SNP out: rs6556416	1.00 (0.89 - 1.11)	0.99 (0.85 - 1.17)	0.941166
Ankylosing spondylitis	Stillbirth	Leave one SNP out: rs6600247	0.99 (0.89 - 1.11)	0.99 (0.84 - 1.16)	0.855462
Ankylosing spondylitis	Stillbirth	Leave one SNP out: rs7191548	0.99 (0.89 - 1.11)	0.99 (0.84 - 1.16)	0.875286
Ankylosing spondylitis	Stillbirth	Leave one SNP out: rs743479	0.99 (0.88 - 1.10)	0.98 (0.84 - 1.15)	0.823866
Ankylosing spondylitis	Stillbirth	Leave one SNP out: rs9901869	0.99 (0.89 - 1.11)	0.99 (0.84 - 1.16)	0.86515
Ankylosing spondylitis	Stillbirth	Leave one SNP out: All	0.99 (0.89 - 1.11)	0.99 (0.84 - 1.16)	0.862328
Ankylosing spondylitis	Hypertensive disorders of pregnancy	Leave one SNP out: rs1041926	0.91 (0.82 - 1.02)	0.88 (0.75 - 1.03)	0.106144
Ankylosing spondylitis	Hypertensive disorders of pregnancy	Leave one SNP out: rs11065898	0.93 (0.85 - 1.01)	0.90 (0.79 - 1.02)	0.0897878
Ankylosing spondylitis	Hypertensive disorders of pregnancy	Leave one SNP out: rs11190133	0.91 (0.82 - 1.02)	0.88 (0.74 - 1.03)	0.106726
Ankylosing spondylitis	Hypertensive disorders of pregnancy	Leave one SNP out: rs11209026	0.91 (0.81 - 1.02)	0.87 (0.74 - 1.03)	0.107257
Ankylosing spondylitis	Hypertensive disorders of pregnancy	Leave one SNP out: rs1128905	0.91 (0.81 - 1.02)	0.87 (0.74 - 1.02)	0.0946568
Ankylosing spondylitis	Hypertensive disorders of pregnancy	Leave one SNP out: rs11624293	0.91 (0.82 - 1.02)	0.88 (0.75 - 1.03)	0.113455
Ankylosing spondylitis	Hypertensive disorders of pregnancy	Leave one SNP out: rs1250550	0.91 (0.81 - 1.01)	0.87 (0.74 - 1.02)	0.0863571
Ankylosing spondylitis	Hypertensive disorders of pregnancy	Leave one SNP out: rs12615545	0.90 (0.81 - 1.01)	0.87 (0.74 - 1.01)	0.0672048
Ankylosing spondylitis	Hypertensive disorders of pregnancy	Leave one SNP out: rs1801274	0.91 (0.81 - 1.02)	0.87 (0.74 - 1.02)	0.0945935
Ankylosing spondylitis	Hypertensive disorders of pregnancy	Leave one SNP out: rs1860545	0.92 (0.82 - 1.02)	0.88 (0.75 - 1.03)	0.119589
Ankylosing spondylitis	Hypertensive disorders of pregnancy	Leave one SNP out: rs2517655	0.92 (0.82 - 1.04)	0.89 (0.75 - 1.06)	0.187257
Ankylosing spondylitis	Hypertensive disorders of pregnancy	Leave one SNP out: rs2531875	0.91 (0.82 - 1.02)	0.88 (0.75 - 1.03)	0.104805
Ankylosing spondylitis	Hypertensive disorders of pregnancy	Leave one SNP out: rs2596501	0.90 (0.77 - 1.04)	0.85 (0.69 - 1.06)	0.144573
Ankylosing spondylitis	Hypertensive disorders of pregnancy	Leave one SNP out: rs27529	0.93 (0.83 - 1.04)	0.90 (0.77 - 1.06)	0.202853
Ankylosing spondylitis	Hypertensive disorders of pregnancy	Leave one SNP out: rs2836883	0.92 (0.82 - 1.03)	0.89 (0.76 - 1.04)	0.137012
Ankylosing spondylitis	Hypertensive disorders of pregnancy	Leave one SNP out: rs35164067	0.91 (0.81 - 1.02)	0.87 (0.74 - 1.02)	0.0951743
Ankylosing spondylitis	Hypertensive disorders of pregnancy	Leave one SNP out: rs4129267	0.91 (0.81 - 1.01)	0.87 (0.74 - 1.02)	0.0883581
Ankylosing spondylitis	Hypertensive disorders of pregnancy	Leave one SNP out: rs41299637	0.91 (0.81 - 1.01)	0.87 (0.74 - 1.02)	0.0884043
Ankylosing spondylitis	Hypertensive disorders of pregnancy	Leave one SNP out: rs4672505	0.91 (0.81 - 1.02)	0.87 (0.74 - 1.02)	0.0886075
Ankylosing spondylitis	Hypertensive disorders of pregnancy	Leave one SNP out: rs4676410	0.92 (0.82 - 1.02)	0.88 (0.75 - 1.03)	0.11772
Ankylosing spondylitis	Hypertensive disorders of pregnancy	Leave one SNP out: rs6556416	0.92 (0.82 - 1.02)	0.88 (0.76 - 1.03)	0.121803
Ankylosing spondylitis	Hypertensive disorders of pregnancy	Leave one SNP out: rs6600247	0.91 (0.81 - 1.01)	0.87 (0.74 - 1.02)	0.0813726
Ankylosing spondylitis	Hypertensive disorders of pregnancy	Leave one SNP out: rs7191548	0.90 (0.82 - 1.00)	0.86 (0.75 - 0.99)	0.0422247
Ankylosing spondylitis	Hypertensive disorders of pregnancy	Leave one SNP out: rs9901869	0.91 (0.81 - 1.02)	0.87 (0.74 - 1.03)	0.100681
Ankylosing spondylitis	Hypertensive disorders of pregnancy	Leave one SNP out: All	0.91 (0.82 - 1.02)	0.88 (0.75 - 1.02)	0.0971824
Ankylosing spondylitis	Gestational diabetes mellitus	Leave one SNP out: rs1041926	1.07 (0.98 - 1.17)	1.10 (0.97 - 1.25)	0.126335
Ankylosing spondylitis	Gestational diabetes mellitus	Leave one SNP out: rs11065898	1.07 (0.98 - 1.17)	1.10 (0.97 - 1.25)	0.11944
Ankylosing spondylitis	Gestational diabetes mellitus	Leave one SNP out: rs11190133	1.07 (0.98 - 1.16)	1.10 (0.97 - 1.24)	0.141546
Ankylosing spondylitis	Gestational diabetes mellitus	Leave one SNP out: rs11209026	1.07 (0.99 - 1.17)	1.11 (0.98 - 1.26)	0.104173
Ankylosing spondylitis	Gestational diabetes mellitus	Leave one SNP out: rs1128905	1.06 (0.99 - 1.13)	1.08 (0.98 - 1.19)	0.0998789
Ankylosing spondylitis	Gestational diabetes mellitus	Leave one SNP out: rs11624293	1.07 (0.98 - 1.16)	1.10 (0.97 - 1.24)	0.132072
Ankylosing spondylitis	Gestational diabetes mellitus	Leave one SNP out: rs1250550	1.07 (0.99 - 1.17)	1.11 (0.98 - 1.25)	0.10431
Ankylosing spondylitis	Gestational diabetes mellitus	Leave one SNP out: rs12615545	1.07 (0.98 - 1.17)	1.10 (0.98 - 1.25)	0.117608
Ankylosing spondylitis	Gestational diabetes mellitus	Leave one SNP out: rs1801274	1.07 (0.98 - 1.17)	1.11 (0.98 - 1.25)	0.109009
Ankylosing spondylitis	Gestational diabetes mellitus	Leave one SNP out: rs1860545	1.06 (0.98 - 1.16)	1.09 (0.97 - 1.23)	0.141933
Ankylosing spondylitis	Gestational diabetes mellitus	Leave one SNP out: rs2517655	1.08 (0.98 - 1.18)	1.12 (0.98 - 1.27)	0.102936
Ankylosing spondylitis	Gestational diabetes mellitus	Leave one SNP out: rs2531875	1.07 (0.98 - 1.17)	1.10 (0.97 - 1.25)	0.123198
Ankylosing spondylitis	Gestational diabetes mellitus	Leave one SNP out: rs2596501	1.04 (0.93 - 1.16)	1.05 (0.90 - 1.24)	0.523277
Ankylosing spondylitis	Gestational diabetes mellitus	Leave one SNP out: rs27529	1.08 (0.98 - 1.18)	1.11 (0.98 - 1.26)	0.109548
Ankylosing spondylitis	Gestational diabetes mellitus	Leave one SNP out: rs2836883	1.08 (0.99 - 1.17)	1.11 (0.98 - 1.26)	0.092749
Ankylosing spondylitis	Gestational diabetes mellitus	Leave one SNP out: rs35164067	1.07 (0.98 - 1.17)	1.10 (0.97 - 1.25)	0.120098
Ankylosing spondylitis	Gestational diabetes mellitus	Leave one SNP out: rs4129267	1.07 (0.98 - 1.17)	1.10 (0.98 - 1.25)	0.118082
Ankylosing spondylitis	Gestational diabetes mellitus	Leave one SNP out: rs41299637	1.07 (0.98 - 1.16)	1.10 (0.97 - 1.24)	0.143514
Ankylosing spondylitis	Gestational diabetes mellitus	Leave one SNP out: rs4672505	1.08 (0.99 - 1.18)	1.12 (0.98 - 1.27)	0.089055
Ankylosing spondylitis	Gestational diabetes mellitus	Leave one SNP out: rs4676410	1.07 (0.98 - 1.17)	1.11 (0.98 - 1.25)	0.106978
Ankylosing spondylitis	Gestational diabetes mellitus	Leave one SNP out: rs6556416	1.08 (1.00 - 1.17)	1.12 (1.00 - 1.25)	0.060767
Ankylosing spondylitis	Gestational diabetes mellitus	Leave one SNP out: rs6600247	1.08 (0.99 - 1.17)	1.12 (0.99 - 1.26)	0.0788032
Ankylosing spondylitis	Gestational diabetes mellitus	Leave one SNP out: rs7191548	1.08 (0.99 - 1.17)	1.11 (0.98 - 1.26)	0.0942146
Ankylosing spondylitis	Gestational diabetes mellitus	Leave one SNP out: rs9901869	1.08 (1.00 - 1.17)	1.12 (1.00 - 1.26)	0.0601372
Ankylosing spondylitis	Gestational diabetes mellitus	Leave one SNP out: All	1.07 (0.99 - 1.17)	1.10 (0.98 - 1.25)	0.107118
Ankylosing spondylitis	Preterm birth	Leave one SNP out: rs1041926	1.01 (0.95 - 1.08)	1.02 (0.92 - 1.12)	0.715786
Ankylosing spondylitis	Preterm birth	Leave one SNP out: rs11065898	1.02 (0.96 - 1.09)	1.03 (0.94 - 1.14)	0.510282
Ankylosing spondylitis	Preterm birth	Leave one SNP out: rs11190133	1.01 (0.94 - 1.08)	1.01 (0.92 - 1.11)	0.790355
Ankylosing spondylitis	Preterm birth	Leave one SNP out: rs11209026	1.03 (0.96 - 1.10)	1.04 (0.94 - 1.15)	0.413898
Ankylosing spondylitis	Preterm birth	Leave one SNP out: rs1128905	1.02 (0.95 - 1.09)	1.03 (0.93 - 1.14)	0.574905
Ankylosing spondylitis	Preterm birth	Leave one SNP out: rs11624293	1.02 (0.95 - 1.09)	1.03 (0.93 - 1.14)	0.577741
Ankylosing spondylitis	Preterm birth	Leave one SNP out: rs1250550	1.02 (0.95 - 1.09)	1.03 (0.93 - 1.14)	0.609958
Ankylosing spondylitis	Preterm birth	Leave one SNP out: rs12615545	1.02 (0.95 - 1.09)	1.03 (0.93 - 1.14)	0.580158
Ankylosing spondylitis	Preterm birth	Leave one SNP out: rs1801274	1.02 (0.95 - 1.10)	1.03 (0.93 - 1.14)	0.552284
Ankylosing spondylitis	Preterm birth	Leave one SNP out: rs1860545	1.01 (0.95 - 1.09)	1.02 (0.92 - 1.13)	0.698851
Ankylosing spondylitis	Preterm birth	Leave one SNP out: rs2517655	1.04 (0.97 - 1.12)	1.06 (0.96 - 1.17)	0.238165
Ankylosing spondylitis	Preterm birth	Leave one SNP out: rs2531875	1.01 (0.95 - 1.09)	1.02 (0.92 - 1.13)	0.69682
Ankylosing spondylitis	Preterm birth	Leave one SNP out: rs2596501	1.02 (0.93 - 1.12)	1.03 (0.90 - 1.18)	0.680875
Ankylosing spondylitis	Preterm birth	Leave one SNP out: rs27529	1.02 (0.95 - 1.10)	1.03 (0.93 - 1.14)	0.578653
Ankylosing spondylitis	Preterm birth	Leave one SNP out: rs2836883	1.01 (0.94 - 1.08)	1.01 (0.92 - 1.12)	0.776229
Ankylosing spondylitis	Preterm birth	Leave one SNP out: rs35164067	1.01 (0.95 - 1.08)	1.02 (0.92 - 1.12)	0.733029
Ankylosing spondylitis	Preterm birth	Leave one SNP out: rs4129267	1.01 (0.95 - 1.09)	1.02 (0.92 - 1.13)	0.682345
Ankylosing spondylitis	Preterm birth	Leave one SNP out: rs41299637	1.02 (0.95 - 1.09)	1.03 (0.93 - 1.14)	0.599154
Ankylosing spondylitis	Preterm birth	Leave one SNP out: rs4672505	1.02 (0.95 - 1.10)	1.03 (0.93 - 1.15)	0.568083
Ankylosing spondylitis	Preterm birth	Leave one SNP out: rs4676410	1.02 (0.95 - 1.09)	1.02 (0.92 - 1.13)	0.671621
Ankylosing spondylitis	Preterm birth	Leave one SNP out: rs6556416	1.02 (0.95 - 1.09)	1.02 (0.92 - 1.13)	0.671496
Ankylosing spondylitis	Preterm birth	Leave one SNP out: rs6600247	1.01 (0.94 - 1.09)	1.02 (0.92 - 1.13)	0.706732
Ankylosing spondylitis	Preterm birth	Leave one SNP out: rs7191548	1.02 (0.95 - 1.09)	1.03 (0.93 - 1.14)	0.631937
Ankylosing spondylitis	Preterm birth	Leave one SNP out: rs9901869	1.01 (0.95 - 1.09)	1.02 (0.92 - 1.13)	0.681021
Ankylosing spondylitis	Preterm birth	Leave one SNP out: All	1.02 (0.95 - 1.09)	1.03 (0.93 - 1.13)	0.60984
Ankylosing spondylitis	Small for gestational age	Leave one SNP out: rs1041926	1.05 (0.93 - 1.17)	1.07 (0.91 - 1.26)	0.439514
Ankylosing spondylitis	Small for gestational age	Leave one SNP out: rs11065898	1.05 (0.94 - 1.17)	1.07 (0.92 - 1.26)	0.378949
Ankylosing spondylitis	Small for gestational age	Leave one SNP out: rs11190133	1.04 (0.93 - 1.17)	1.06 (0.90 - 1.25)	0.479262
Ankylosing spondylitis	Small for gestational age	Leave one SNP out: rs11209026	1.04 (0.93 - 1.17)	1.06 (0.90 - 1.25)	0.470165
Ankylosing spondylitis	Small for gestational age	Leave one SNP out: rs1128905	1.03 (0.92 - 1.15)	1.04 (0.89 - 1.22)	0.589288
Ankylosing spondylitis	Small for gestational age	Leave one SNP out: rs11624293	1.04 (0.93 - 1.17)	1.06 (0.90 - 1.25)	0.470526
Ankylosing spondylitis	Small for gestational age	Leave one SNP out: rs1250550	1.05 (0.93 - 1.17)	1.07 (0.90 - 1.26)	0.445783
Ankylosing spondylitis	Small for gestational age	Leave one SNP out: rs12615545	1.05 (0.93 - 1.17)	1.07 (0.90 - 1.26)	0.444594
Ankylosing spondylitis	Small for gestational age	Leave one SNP out: rs1801274	1.04 (0.93 - 1.16)	1.06 (0.90 - 1.24)	0.486287
Ankylosing spondylitis	Small for gestational age	Leave one SNP out: rs1860545	1.04 (0.93 - 1.16)	1.05 (0.90 - 1.24)	0.510729
Ankylosing spondylitis	Small for gestational age	Leave one SNP out: rs2517655	1.07 (0.96 - 1.21)	1.11 (0.94 - 1.31)	0.227142
Ankylosing spondylitis	Small for gestational age	Leave one SNP out: rs2531875	1.05 (0.94 - 1.17)	1.07 (0.91 - 1.26)	0.400282
Ankylosing spondylitis	Small for gestational age	Leave one SNP out: rs2596501	1.03 (0.89 - 1.20)	1.05 (0.85 - 1.30)	0.648005
Ankylosing spondylitis	Small for gestational age	Leave one SNP out: rs27529	1.07 (0.96 - 1.20)	1.10 (0.94 - 1.30)	0.233185
Ankylosing spondylitis	Small for gestational age	Leave one SNP out: rs2836883	1.04 (0.93 - 1.17)	1.06 (0.90 - 1.25)	0.480035
Ankylosing spondylitis	Small for gestational age	Leave one SNP out: rs35164067	1.03 (0.93 - 1.15)	1.05 (0.90 - 1.23)	0.535086
Ankylosing spondylitis	Small for gestational age	Leave one SNP out: rs4129267	1.03 (0.93 - 1.15)	1.05 (0.90 - 1.23)	0.545184
Ankylosing spondylitis	Small for gestational age	Leave one SNP out: rs41299637	1.06 (0.95 - 1.18)	1.08 (0.92 - 1.27)	0.329457
Ankylosing spondylitis	Small for gestational age	Leave one SNP out: rs4672505	1.05 (0.93 - 1.18)	1.07 (0.91 - 1.27)	0.423179
Ankylosing spondylitis	Small for gestational age	Leave one SNP out: rs4676410	1.04 (0.93 - 1.16)	1.06 (0.90 - 1.24)	0.501624
Ankylosing spondylitis	Small for gestational age	Leave one SNP out: rs6556416	1.05 (0.94 - 1.17)	1.08 (0.92 - 1.26)	0.373573
Ankylosing spondylitis	Small for gestational age	Leave one SNP out: rs6600247	1.04 (0.93 - 1.17)	1.06 (0.90 - 1.25)	0.487694
Ankylosing spondylitis	Small for gestational age	Leave one SNP out: rs7191548	1.05 (0.94 - 1.18)	1.08 (0.92 - 1.26)	0.357738
Ankylosing spondylitis	Small for gestational age	Leave one SNP out: rs743479	1.05 (0.94 - 1.17)	1.07 (0.91 - 1.26)	0.403175
Ankylosing spondylitis	Small for gestational age	Leave one SNP out: rs9901869	1.04 (0.93 - 1.16)	1.06 (0.90 - 1.24)	0.503284
Ankylosing spondylitis	Small for gestational age	Leave one SNP out: All	1.05 (0.94 - 1.17)	1.07 (0.91 - 1.25)	0.428566
Ankylosing spondylitis	Large for gestational age	Leave one SNP out: rs1041926	1.06 (0.94 - 1.19)	1.08 (0.91 - 1.29)	0.357561
Ankylosing spondylitis	Large for gestational age	Leave one SNP out: rs11065898	1.05 (0.94 - 1.16)	1.07 (0.92 - 1.24)	0.411724
Ankylosing spondylitis	Large for gestational age	Leave one SNP out: rs11190133	1.06 (0.94 - 1.19)	1.08 (0.91 - 1.29)	0.361011
Ankylosing spondylitis	Large for gestational age	Leave one SNP out: rs11209026	1.06 (0.94 - 1.19)	1.08 (0.91 - 1.29)	0.364309
Ankylosing spondylitis	Large for gestational age	Leave one SNP out: rs1128905	1.07 (0.95 - 1.20)	1.10 (0.93 - 1.30)	0.279155
Ankylosing spondylitis	Large for gestational age	Leave one SNP out: rs11624293	1.06 (0.94 - 1.19)	1.08 (0.91 - 1.28)	0.372588
Ankylosing spondylitis	Large for gestational age	Leave one SNP out: rs1250550	1.06 (0.94 - 1.20)	1.09 (0.92 - 1.29)	0.313416
Ankylosing spondylitis	Large for gestational age	Leave one SNP out: rs12615545	1.06 (0.95 - 1.20)	1.09 (0.92 - 1.29)	0.305943
Ankylosing spondylitis	Large for gestational age	Leave one SNP out: rs1801274	1.05 (0.94 - 1.19)	1.08 (0.91 - 1.28)	0.378529
Ankylosing spondylitis	Large for gestational age	Leave one SNP out: rs1860545	1.08 (0.97 - 1.19)	1.11 (0.95 - 1.29)	0.173831
Ankylosing spondylitis	Large for gestational age	Leave one SNP out: rs2517655	1.02 (0.91 - 1.15)	1.03 (0.87 - 1.22)	0.745641
Ankylosing spondylitis	Large for gestational age	Leave one SNP out: rs2531875	1.07 (0.95 - 1.20)	1.10 (0.93 - 1.30)	0.290569
Ankylosing spondylitis	Large for gestational age	Leave one SNP out: rs2596501	1.13 (0.98 - 1.32)	1.20 (0.97 - 1.49)	0.0926965
Ankylosing spondylitis	Large for gestational age	Leave one SNP out: rs27529	1.06 (0.94 - 1.20)	1.09 (0.91 - 1.30)	0.353827
Ankylosing spondylitis	Large for gestational age	Leave one SNP out: rs2836883	1.07 (0.95 - 1.20)	1.10 (0.92 - 1.30)	0.297244
Ankylosing spondylitis	Large for gestational age	Leave one SNP out: rs35164067	1.06 (0.94 - 1.19)	1.09 (0.92 - 1.29)	0.339057
Ankylosing spondylitis	Large for gestational age	Leave one SNP out: rs4129267	1.06 (0.95 - 1.20)	1.09 (0.92 - 1.30)	0.300544
Ankylosing spondylitis	Large for gestational age	Leave one SNP out: rs41299637	1.05 (0.94 - 1.19)	1.08 (0.91 - 1.28)	0.395485
Ankylosing spondylitis	Large for gestational age	Leave one SNP out: rs4672505	1.06 (0.94 - 1.20)	1.09 (0.91 - 1.30)	0.348302
Ankylosing spondylitis	Large for gestational age	Leave one SNP out: rs4676410	1.06 (0.94 - 1.19)	1.08 (0.91 - 1.28)	0.371816
Ankylosing spondylitis	Large for gestational age	Leave one SNP out: rs6556416	1.06 (0.94 - 1.20)	1.09 (0.92 - 1.29)	0.315463
Ankylosing spondylitis	Large for gestational age	Leave one SNP out: rs6600247	1.05 (0.93 - 1.18)	1.07 (0.91 - 1.26)	0.425614
Ankylosing spondylitis	Large for gestational age	Leave one SNP out: rs7191548	1.05 (0.94 - 1.17)	1.07 (0.91 - 1.25)	0.418033
Ankylosing spondylitis	Large for gestational age	Leave one SNP out: rs743479	1.05 (0.94 - 1.19)	1.08 (0.91 - 1.28)	0.376946
Ankylosing spondylitis	Large for gestational age	Leave one SNP out: rs9901869	1.06 (0.94 - 1.19)	1.09 (0.91 - 1.29)	0.349746
Ankylosing spondylitis	Large for gestational age	Leave one SNP out: All	1.06 (0.94 - 1.19)	1.09 (0.92 - 1.28)	0.332066
Ankylosing spondylitis	Low Apgar score at 5 minutes	Leave one SNP out: rs1041926	1.39 (1.03 - 1.88)	1.60 (1.04 - 2.48)	0.0339716
Ankylosing spondylitis	Low Apgar score at 5 minutes	Leave one SNP out: rs11065898	1.42 (1.06 - 1.92)	1.67 (1.09 - 2.56)	0.0191878
Ankylosing spondylitis	Low Apgar score at 5 minutes	Leave one SNP out: rs11190133	1.43 (1.06 - 1.93)	1.68 (1.09 - 2.58)	0.018079
Ankylosing spondylitis	Low Apgar score at 5 minutes	Leave one SNP out: rs11209026	1.42 (1.05 - 1.93)	1.66 (1.07 - 2.58)	0.0243234
Ankylosing spondylitis	Low Apgar score at 5 minutes	Leave one SNP out: rs1128905	1.41 (1.04 - 1.91)	1.64 (1.06 - 2.54)	0.0257639
Ankylosing spondylitis	Low Apgar score at 5 minutes	Leave one SNP out: rs11624293	1.41 (1.04 - 1.91)	1.64 (1.06 - 2.53)	0.0264495
Ankylosing spondylitis	Low Apgar score at 5 minutes	Leave one SNP out: rs1250550	1.37 (1.02 - 1.85)	1.58 (1.03 - 2.43)	0.03559
Ankylosing spondylitis	Low Apgar score at 5 minutes	Leave one SNP out: rs12615545	1.42 (1.05 - 1.91)	1.66 (1.07 - 2.55)	0.0221433
Ankylosing spondylitis	Low Apgar score at 5 minutes	Leave one SNP out: rs1801274	1.42 (1.05 - 1.91)	1.65 (1.07 - 2.55)	0.0234004
Ankylosing spondylitis	Low Apgar score at 5 minutes	Leave one SNP out: rs1860545	1.36 (1.01 - 1.82)	1.55 (1.01 - 2.38)	0.0447719
Ankylosing spondylitis	Low Apgar score at 5 minutes	Leave one SNP out: rs2517655	1.47 (1.07 - 2.01)	1.74 (1.10 - 2.74)	0.0180098
Ankylosing spondylitis	Low Apgar score at 5 minutes	Leave one SNP out: rs2531875	1.38 (1.02 - 1.86)	1.59 (1.03 - 2.45)	0.0346598
Ankylosing spondylitis	Low Apgar score at 5 minutes	Leave one SNP out: rs2596501	1.52 (1.03 - 2.25)	1.83 (1.04 - 3.22)	0.0370201
Ankylosing spondylitis	Low Apgar score at 5 minutes	Leave one SNP out: rs27529	1.32 (0.98 - 1.80)	1.50 (0.96 - 2.33)	0.0722202
Ankylosing spondylitis	Low Apgar score at 5 minutes	Leave one SNP out: rs2836883	1.39 (1.02 - 1.88)	1.61 (1.04 - 2.49)	0.0343574
Ankylosing spondylitis	Low Apgar score at 5 minutes	Leave one SNP out: rs35164067	1.40 (1.04 - 1.90)	1.63 (1.06 - 2.53)	0.0277839
Ankylosing spondylitis	Low Apgar score at 5 minutes	Leave one SNP out: rs4129267	1.38 (1.02 - 1.87)	1.59 (1.03 - 2.46)	0.0352823
Ankylosing spondylitis	Low Apgar score at 5 minutes	Leave one SNP out: rs41299637	1.40 (1.03 - 1.90)	1.63 (1.05 - 2.53)	0.0301095
Ankylosing spondylitis	Low Apgar score at 5 minutes	Leave one SNP out: rs4672505	1.45 (1.07 - 1.97)	1.71 (1.10 - 2.66)	0.0169808
Ankylosing spondylitis	Low Apgar score at 5 minutes	Leave one SNP out: rs4676410	1.37 (1.02 - 1.85)	1.58 (1.03 - 2.43)	0.0355379
Ankylosing spondylitis	Low Apgar score at 5 minutes	Leave one SNP out: rs6556416	1.39 (1.03 - 1.89)	1.61 (1.04 - 2.50)	0.0313298
Ankylosing spondylitis	Low Apgar score at 5 minutes	Leave one SNP out: rs6600247	1.35 (1.00 - 1.81)	1.53 (1.00 - 2.36)	0.0510539
Ankylosing spondylitis	Low Apgar score at 5 minutes	Leave one SNP out: rs7191548	1.42 (1.05 - 1.91)	1.65 (1.07 - 2.55)	0.0232365
Ankylosing spondylitis	Low Apgar score at 5 minutes	Leave one SNP out: rs743479	1.43 (1.06 - 1.92)	1.67 (1.09 - 2.57)	0.0182729
Ankylosing spondylitis	Low Apgar score at 5 minutes	Leave one SNP out: rs9901869	1.35 (1.00 - 1.81)	1.54 (1.00 - 2.36)	0.0501291
Ankylosing spondylitis	Low Apgar score at 5 minutes	Leave one SNP out: All	1.40 (1.04 - 1.88)	1.62 (1.06 - 2.49)	0.0253945
Ankylosing spondylitis	NICU admission	Leave one SNP out: rs1041926	0.92 (0.82 - 1.02)	0.88 (0.75 - 1.03)	0.11718
Ankylosing spondylitis	NICU admission	Leave one SNP out: rs11065898	0.93 (0.83 - 1.04)	0.90 (0.77 - 1.06)	0.199121
Ankylosing spondylitis	NICU admission	Leave one SNP out: rs11190133	0.93 (0.83 - 1.04)	0.90 (0.77 - 1.05)	0.187112
Ankylosing spondylitis	NICU admission	Leave one SNP out: rs11209026	0.93 (0.83 - 1.04)	0.90 (0.76 - 1.05)	0.187176
Ankylosing spondylitis	NICU admission	Leave one SNP out: rs1128905	0.93 (0.83 - 1.03)	0.89 (0.76 - 1.05)	0.169758
Ankylosing spondylitis	NICU admission	Leave one SNP out: rs11624293	0.93 (0.83 - 1.04)	0.90 (0.77 - 1.06)	0.208478
Ankylosing spondylitis	NICU admission	Leave one SNP out: rs1250550	0.93 (0.83 - 1.04)	0.90 (0.77 - 1.05)	0.188541
Ankylosing spondylitis	NICU admission	Leave one SNP out: rs12615545	0.92 (0.82 - 1.03)	0.89 (0.76 - 1.04)	0.137004
Ankylosing spondylitis	NICU admission	Leave one SNP out: rs1801274	0.93 (0.83 - 1.03)	0.89 (0.76 - 1.05)	0.165517
Ankylosing spondylitis	NICU admission	Leave one SNP out: rs1860545	0.92 (0.83 - 1.03)	0.89 (0.76 - 1.04)	0.150685
Ankylosing spondylitis	NICU admission	Leave one SNP out: rs2517655	0.94 (0.83 - 1.05)	0.91 (0.77 - 1.08)	0.267368
Ankylosing spondylitis	NICU admission	Leave one SNP out: rs2531875	0.92 (0.83 - 1.03)	0.89 (0.76 - 1.04)	0.154236
Ankylosing spondylitis	NICU admission	Leave one SNP out: rs2596501	0.92 (0.79 - 1.06)	0.88 (0.72 - 1.09)	0.24186
Ankylosing spondylitis	NICU admission	Leave one SNP out: rs27529	0.93 (0.83 - 1.04)	0.90 (0.76 - 1.06)	0.204128
Ankylosing spondylitis	NICU admission	Leave one SNP out: rs2836883	0.93 (0.83 - 1.04)	0.90 (0.77 - 1.06)	0.217093
Ankylosing spondylitis	NICU admission	Leave one SNP out: rs35164067	0.93 (0.83 - 1.04)	0.90 (0.77 - 1.05)	0.185728
Ankylosing spondylitis	NICU admission	Leave one SNP out: rs4129267	0.92 (0.82 - 1.02)	0.88 (0.75 - 1.03)	0.122363
Ankylosing spondylitis	NICU admission	Leave one SNP out: rs41299637	0.92 (0.82 - 1.03)	0.89 (0.75 - 1.04)	0.136502
Ankylosing spondylitis	NICU admission	Leave one SNP out: rs4672505	0.95 (0.84 - 1.06)	0.92 (0.78 - 1.09)	0.336727
Ankylosing spondylitis	NICU admission	Leave one SNP out: rs4676410	0.92 (0.83 - 1.03)	0.89 (0.76 - 1.04)	0.147456
Ankylosing spondylitis	NICU admission	Leave one SNP out: rs6556416	0.93 (0.83 - 1.04)	0.90 (0.77 - 1.06)	0.19593
Ankylosing spondylitis	NICU admission	Leave one SNP out: rs6600247	0.91 (0.81 - 1.01)	0.87 (0.74 - 1.02)	0.0826561
Ankylosing spondylitis	NICU admission	Leave one SNP out: rs7191548	0.93 (0.83 - 1.04)	0.90 (0.77 - 1.06)	0.201407
Ankylosing spondylitis	NICU admission	Leave one SNP out: rs743479	0.93 (0.83 - 1.04)	0.90 (0.77 - 1.06)	0.195232
Ankylosing spondylitis	NICU admission	Leave one SNP out: rs9901869	0.92 (0.82 - 1.03)	0.89 (0.76 - 1.04)	0.138028
Ankylosing spondylitis	NICU admission	Leave one SNP out: All	0.93 (0.83 - 1.03)	0.89 (0.76 - 1.05)	0.167195
Ankylosing spondylitis	Preterm birth (spontaneous)	Leave one SNP out: rs1041926	1.00 (0.92 - 1.08)	0.99 (0.88 - 1.12)	0.933229
Ankylosing spondylitis	Preterm birth (spontaneous)	Leave one SNP out: rs11065898	1.01 (0.93 - 1.10)	1.01 (0.89 - 1.14)	0.849229
Ankylosing spondylitis	Preterm birth (spontaneous)	Leave one SNP out: rs11190133	1.00 (0.92 - 1.09)	1.00 (0.88 - 1.13)	0.975655
Ankylosing spondylitis	Preterm birth (spontaneous)	Leave one SNP out: rs11209026	1.02 (0.94 - 1.11)	1.03 (0.92 - 1.16)	0.608044
Ankylosing spondylitis	Preterm birth (spontaneous)	Leave one SNP out: rs1128905	1.01 (0.92 - 1.10)	1.01 (0.89 - 1.14)	0.869086
Ankylosing spondylitis	Preterm birth (spontaneous)	Leave one SNP out: rs11624293	1.01 (0.93 - 1.10)	1.01 (0.90 - 1.15)	0.84349
Ankylosing spondylitis	Preterm birth (spontaneous)	Leave one SNP out: rs1250550	1.01 (0.93 - 1.10)	1.02 (0.90 - 1.15)	0.809503
Ankylosing spondylitis	Preterm birth (spontaneous)	Leave one SNP out: rs12615545	1.01 (0.92 - 1.10)	1.01 (0.89 - 1.15)	0.857594
Ankylosing spondylitis	Preterm birth (spontaneous)	Leave one SNP out: rs1801274	1.01 (0.93 - 1.10)	1.01 (0.90 - 1.15)	0.835843
Ankylosing spondylitis	Preterm birth (spontaneous)	Leave one SNP out: rs1860545	1.00 (0.92 - 1.09)	1.00 (0.88 - 1.13)	0.953751
Ankylosing spondylitis	Preterm birth (spontaneous)	Leave one SNP out: rs2517655	1.02 (0.93 - 1.12)	1.03 (0.91 - 1.17)	0.651414
Ankylosing spondylitis	Preterm birth (spontaneous)	Leave one SNP out: rs2531875	1.00 (0.92 - 1.08)	0.99 (0.88 - 1.12)	0.928312
Ankylosing spondylitis	Preterm birth (spontaneous)	Leave one SNP out: rs2596501	1.00 (0.89 - 1.12)	1.00 (0.85 - 1.18)	0.998144
Ankylosing spondylitis	Preterm birth (spontaneous)	Leave one SNP out: rs27529	1.02 (0.93 - 1.11)	1.03 (0.91 - 1.16)	0.682543
Ankylosing spondylitis	Preterm birth (spontaneous)	Leave one SNP out: rs2836883	1.00 (0.92 - 1.09)	1.00 (0.88 - 1.13)	0.96624
Ankylosing spondylitis	Preterm birth (spontaneous)	Leave one SNP out: rs35164067	1.00 (0.92 - 1.09)	1.00 (0.88 - 1.13)	0.985861
Ankylosing spondylitis	Preterm birth (spontaneous)	Leave one SNP out: rs4129267	1.00 (0.92 - 1.09)	1.00 (0.88 - 1.13)	0.975429
Ankylosing spondylitis	Preterm birth (spontaneous)	Leave one SNP out: rs41299637	1.00 (0.92 - 1.10)	1.01 (0.89 - 1.14)	0.914643
Ankylosing spondylitis	Preterm birth (spontaneous)	Leave one SNP out: rs4672505	1.00 (0.92 - 1.09)	1.00 (0.88 - 1.14)	0.977773
Ankylosing spondylitis	Preterm birth (spontaneous)	Leave one SNP out: rs4676410	1.00 (0.92 - 1.09)	1.00 (0.89 - 1.14)	0.961557
Ankylosing spondylitis	Preterm birth (spontaneous)	Leave one SNP out: rs6556416	1.00 (0.92 - 1.09)	1.00 (0.88 - 1.13)	0.99068
Ankylosing spondylitis	Preterm birth (spontaneous)	Leave one SNP out: rs6600247	1.00 (0.92 - 1.09)	1.00 (0.88 - 1.13)	0.973197
Ankylosing spondylitis	Preterm birth (spontaneous)	Leave one SNP out: rs7191548	1.00 (0.92 - 1.09)	1.00 (0.89 - 1.14)	0.958594
Ankylosing spondylitis	Preterm birth (spontaneous)	Leave one SNP out: rs743479	1.00 (0.92 - 1.08)	1.00 (0.89 - 1.12)	0.97806
Ankylosing spondylitis	Preterm birth (spontaneous)	Leave one SNP out: rs9901869	1.00 (0.92 - 1.09)	1.00 (0.89 - 1.14)	0.955029
Ankylosing spondylitis	Preterm birth (spontaneous)	Leave one SNP out: All	1.00 (0.92 - 1.09)	1.01 (0.89 - 1.14)	0.920228
Ankylosing spondylitis	Gestational hypertension	Leave one SNP out: rs1041926	0.93 (0.83 - 1.03)	0.89 (0.76 - 1.05)	0.165798
Ankylosing spondylitis	Gestational hypertension	Leave one SNP out: rs11065898	0.94 (0.86 - 1.03)	0.92 (0.81 - 1.04)	0.174548
Ankylosing spondylitis	Gestational hypertension	Leave one SNP out: rs11190133	0.93 (0.83 - 1.04)	0.90 (0.77 - 1.05)	0.19159
Ankylosing spondylitis	Gestational hypertension	Leave one SNP out: rs11209026	0.93 (0.83 - 1.03)	0.89 (0.76 - 1.05)	0.169415
Ankylosing spondylitis	Gestational hypertension	Leave one SNP out: rs1128905	0.93 (0.83 - 1.04)	0.90 (0.77 - 1.05)	0.180077
Ankylosing spondylitis	Gestational hypertension	Leave one SNP out: rs11624293	0.93 (0.83 - 1.04)	0.90 (0.77 - 1.05)	0.187525
Ankylosing spondylitis	Gestational hypertension	Leave one SNP out: rs1250550	0.92 (0.83 - 1.03)	0.89 (0.76 - 1.04)	0.153562
Ankylosing spondylitis	Gestational hypertension	Leave one SNP out: rs12615545	0.92 (0.83 - 1.02)	0.89 (0.76 - 1.03)	0.106931
Ankylosing spondylitis	Gestational hypertension	Leave one SNP out: rs1801274	0.93 (0.83 - 1.04)	0.90 (0.77 - 1.05)	0.181548
Ankylosing spondylitis	Gestational hypertension	Leave one SNP out: rs1860545	0.93 (0.84 - 1.04)	0.90 (0.77 - 1.06)	0.202848
Ankylosing spondylitis	Gestational hypertension	Leave one SNP out: rs2517655	0.95 (0.85 - 1.06)	0.93 (0.79 - 1.09)	0.352658
Ankylosing spondylitis	Gestational hypertension	Leave one SNP out: rs2531875	0.93 (0.83 - 1.03)	0.90 (0.77 - 1.05)	0.174109
Ankylosing spondylitis	Gestational hypertension	Leave one SNP out: rs2596501	0.90 (0.78 - 1.04)	0.86 (0.70 - 1.06)	0.157318
Ankylosing spondylitis	Gestational hypertension	Leave one SNP out: rs27529	0.94 (0.84 - 1.05)	0.92 (0.78 - 1.07)	0.277474
Ankylosing spondylitis	Gestational hypertension	Leave one SNP out: rs2836883	0.94 (0.84 - 1.04)	0.91 (0.78 - 1.06)	0.231687
Ankylosing spondylitis	Gestational hypertension	Leave one SNP out: rs35164067	0.93 (0.83 - 1.04)	0.90 (0.77 - 1.05)	0.194158
Ankylosing spondylitis	Gestational hypertension	Leave one SNP out: rs4129267	0.92 (0.83 - 1.02)	0.88 (0.76 - 1.03)	0.107273
Ankylosing spondylitis	Gestational hypertension	Leave one SNP out: rs41299637	0.93 (0.83 - 1.03)	0.89 (0.76 - 1.05)	0.166882
Ankylosing spondylitis	Gestational hypertension	Leave one SNP out: rs4672505	0.93 (0.83 - 1.04)	0.89 (0.76 - 1.05)	0.174719
Ankylosing spondylitis	Gestational hypertension	Leave one SNP out: rs4676410	0.93 (0.83 - 1.04)	0.90 (0.77 - 1.06)	0.197216
Ankylosing spondylitis	Gestational hypertension	Leave one SNP out: rs6556416	0.93 (0.84 - 1.04)	0.90 (0.77 - 1.06)	0.201868
Ankylosing spondylitis	Gestational hypertension	Leave one SNP out: rs6600247	0.92 (0.83 - 1.03)	0.89 (0.76 - 1.04)	0.157566
Ankylosing spondylitis	Gestational hypertension	Leave one SNP out: rs7191548	0.92 (0.83 - 1.02)	0.89 (0.77 - 1.03)	0.104592
Ankylosing spondylitis	Gestational hypertension	Leave one SNP out: rs9901869	0.93 (0.83 - 1.03)	0.90 (0.76 - 1.05)	0.170139
Ankylosing spondylitis	Gestational hypertension	Leave one SNP out: All	0.93 (0.83 - 1.03)	0.90 (0.77 - 1.05)	0.169918
Ankylosing spondylitis	Preeclampsia	Leave one SNP out: rs1041926	0.87 (0.76 - 1.00)	0.82 (0.68 - 1.01)	0.0581527
Ankylosing spondylitis	Preeclampsia	Leave one SNP out: rs11065898	0.89 (0.79 - 0.99)	0.84 (0.71 - 0.99)	0.0407116
Ankylosing spondylitis	Preeclampsia	Leave one SNP out: rs11190133	0.86 (0.75 - 0.99)	0.81 (0.66 - 0.98)	0.0339535
Ankylosing spondylitis	Preeclampsia	Leave one SNP out: rs11209026	0.87 (0.76 - 1.00)	0.82 (0.67 - 1.01)	0.0564527
Ankylosing spondylitis	Preeclampsia	Leave one SNP out: rs1128905	0.86 (0.76 - 0.99)	0.81 (0.67 - 0.99)	0.0357951
Ankylosing spondylitis	Preeclampsia	Leave one SNP out: rs11624293	0.87 (0.76 - 1.00)	0.82 (0.67 - 1.00)	0.0510603
Ankylosing spondylitis	Preeclampsia	Leave one SNP out: rs1250550	0.87 (0.76 - 1.00)	0.81 (0.67 - 0.99)	0.0439269
Ankylosing spondylitis	Preeclampsia	Leave one SNP out: rs12615545	0.87 (0.76 - 1.00)	0.82 (0.67 - 1.00)	0.0470987
Ankylosing spondylitis	Preeclampsia	Leave one SNP out: rs1801274	0.86 (0.75 - 0.99)	0.81 (0.67 - 0.98)	0.0336992
Ankylosing spondylitis	Preeclampsia	Leave one SNP out: rs1860545	0.87 (0.76 - 1.00)	0.82 (0.67 - 1.01)	0.0567471
Ankylosing spondylitis	Preeclampsia	Leave one SNP out: rs2517655	0.90 (0.78 - 1.04)	0.86 (0.70 - 1.05)	0.140729
Ankylosing spondylitis	Preeclampsia	Leave one SNP out: rs2531875	0.87 (0.76 - 1.00)	0.82 (0.67 - 1.00)	0.0541228
Ankylosing spondylitis	Preeclampsia	Leave one SNP out: rs2596501	0.88 (0.73 - 1.06)	0.83 (0.64 - 1.08)	0.165928
Ankylosing spondylitis	Preeclampsia	Leave one SNP out: rs27529	0.90 (0.78 - 1.03)	0.85 (0.70 - 1.04)	0.113071
Ankylosing spondylitis	Preeclampsia	Leave one SNP out: rs2836883	0.88 (0.76 - 1.01)	0.82 (0.67 - 1.01)	0.0604291
Ankylosing spondylitis	Preeclampsia	Leave one SNP out: rs35164067	0.87 (0.76 - 1.00)	0.82 (0.67 - 1.00)	0.0484103
Ankylosing spondylitis	Preeclampsia	Leave one SNP out: rs4129267	0.87 (0.76 - 1.00)	0.82 (0.67 - 1.00)	0.0519853
Ankylosing spondylitis	Preeclampsia	Leave one SNP out: rs41299637	0.86 (0.75 - 0.99)	0.81 (0.66 - 0.99)	0.0388248
Ankylosing spondylitis	Preeclampsia	Leave one SNP out: rs4672505	0.86 (0.75 - 0.99)	0.81 (0.66 - 0.99)	0.0397853
Ankylosing spondylitis	Preeclampsia	Leave one SNP out: rs4676410	0.87 (0.76 - 1.00)	0.82 (0.67 - 1.00)	0.0539055
Ankylosing spondylitis	Preeclampsia	Leave one SNP out: rs6556416	0.87 (0.76 - 1.00)	0.82 (0.67 - 1.00)	0.0555225
Ankylosing spondylitis	Preeclampsia	Leave one SNP out: rs6600247	0.86 (0.75 - 0.99)	0.81 (0.66 - 0.99)	0.0366803
Ankylosing spondylitis	Preeclampsia	Leave one SNP out: rs7191548	0.86 (0.76 - 0.96)	0.80 (0.67 - 0.95)	0.0105624
Ankylosing spondylitis	Preeclampsia	Leave one SNP out: rs743479	0.87 (0.76 - 1.00)	0.82 (0.67 - 1.00)	0.0478989
Ankylosing spondylitis	Preeclampsia	Leave one SNP out: rs9901869	0.87 (0.75 - 0.99)	0.81 (0.67 - 0.99)	0.0408376
Ankylosing spondylitis	Preeclampsia	Leave one SNP out: All	0.87 (0.76 - 1.00)	0.82 (0.67 - 1.00)	0.0461834
Ankylosing spondylitis	Low birthweight	Leave one SNP out: rs1041926	0.90 (0.81 - 1.00)	0.86 (0.74 - 0.99)	0.0426372
Ankylosing spondylitis	Low birthweight	Leave one SNP out: rs11065898	0.91 (0.84 - 1.00)	0.88 (0.77 - 1.00)	0.0459574
Ankylosing spondylitis	Low birthweight	Leave one SNP out: rs11190133	0.90 (0.81 - 1.00)	0.86 (0.74 - 1.00)	0.0511445
Ankylosing spondylitis	Low birthweight	Leave one SNP out: rs11209026	0.89 (0.80 - 0.98)	0.84 (0.73 - 0.98)	0.0217717
Ankylosing spondylitis	Low birthweight	Leave one SNP out: rs1128905	0.90 (0.81 - 1.00)	0.86 (0.74 - 1.00)	0.0430887
Ankylosing spondylitis	Low birthweight	Leave one SNP out: rs11624293	0.90 (0.81 - 1.00)	0.86 (0.74 - 1.00)	0.0511666
Ankylosing spondylitis	Low birthweight	Leave one SNP out: rs1250550	0.90 (0.81 - 1.00)	0.86 (0.74 - 1.00)	0.0528872
Ankylosing spondylitis	Low birthweight	Leave one SNP out: rs12615545	0.90 (0.81 - 1.00)	0.86 (0.74 - 1.00)	0.0497629
Ankylosing spondylitis	Low birthweight	Leave one SNP out: rs1801274	0.91 (0.82 - 1.00)	0.87 (0.75 - 1.01)	0.0591292
Ankylosing spondylitis	Low birthweight	Leave one SNP out: rs1860545	0.91 (0.82 - 1.00)	0.87 (0.75 - 1.01)	0.0605013
Ankylosing spondylitis	Low birthweight	Leave one SNP out: rs2517655	0.93 (0.84 - 1.03)	0.91 (0.78 - 1.05)	0.179342
Ankylosing spondylitis	Low birthweight	Leave one SNP out: rs2531875	0.90 (0.81 - 0.99)	0.86 (0.74 - 0.99)	0.0357818
Ankylosing spondylitis	Low birthweight	Leave one SNP out: rs2596501	0.91 (0.79 - 1.04)	0.87 (0.72 - 1.06)	0.174303
Ankylosing spondylitis	Low birthweight	Leave one SNP out: rs27529	0.90 (0.81 - 1.00)	0.86 (0.73 - 1.00)	0.0473506
Ankylosing spondylitis	Low birthweight	Leave one SNP out: rs2836883	0.90 (0.81 - 0.99)	0.85 (0.74 - 0.99)	0.0364779
Ankylosing spondylitis	Low birthweight	Leave one SNP out: rs35164067	0.90 (0.81 - 1.00)	0.86 (0.74 - 1.00)	0.052737
Ankylosing spondylitis	Low birthweight	Leave one SNP out: rs4129267	0.90 (0.82 - 1.00)	0.87 (0.75 - 1.00)	0.0577307
Ankylosing spondylitis	Low birthweight	Leave one SNP out: rs41299637	0.91 (0.82 - 1.01)	0.87 (0.75 - 1.01)	0.0629688
Ankylosing spondylitis	Low birthweight	Leave one SNP out: rs4672505	0.91 (0.82 - 1.01)	0.88 (0.75 - 1.02)	0.0849734
Ankylosing spondylitis	Low birthweight	Leave one SNP out: rs4676410	0.90 (0.81 - 0.99)	0.85 (0.74 - 0.99)	0.0330413
Ankylosing spondylitis	Low birthweight	Leave one SNP out: rs6556416	0.90 (0.81 - 1.00)	0.86 (0.74 - 1.00)	0.0474185
Ankylosing spondylitis	Low birthweight	Leave one SNP out: rs6600247	0.89 (0.81 - 0.98)	0.85 (0.74 - 0.98)	0.0222904
Ankylosing spondylitis	Low birthweight	Leave one SNP out: rs7191548	0.91 (0.82 - 1.00)	0.87 (0.75 - 1.01)	0.0602291
Ankylosing spondylitis	Low birthweight	Leave one SNP out: rs743479	0.90 (0.82 - 1.00)	0.86 (0.75 - 1.00)	0.0557302
Ankylosing spondylitis	Low birthweight	Leave one SNP out: rs9901869	0.89 (0.81 - 0.99)	0.85 (0.74 - 0.98)	0.0246267
Ankylosing spondylitis	Low birthweight	Leave one SNP out: All	0.90 (0.82 - 1.00)	0.86 (0.75 - 1.00)	0.0467739
Ankylosing spondylitis	High birthweight	Leave one SNP out: rs1041926	0.99 (0.84 - 1.18)	0.99 (0.77 - 1.26)	0.927014
Ankylosing spondylitis	High birthweight	Leave one SNP out: rs11065898	0.98 (0.84 - 1.16)	0.98 (0.77 - 1.23)	0.852774
Ankylosing spondylitis	High birthweight	Leave one SNP out: rs11190133	1.00 (0.84 - 1.18)	1.00 (0.78 - 1.28)	0.969458
Ankylosing spondylitis	High birthweight	Leave one SNP out: rs11209026	1.00 (0.84 - 1.19)	1.00 (0.78 - 1.29)	0.993319
Ankylosing spondylitis	High birthweight	Leave one SNP out: rs1128905	1.01 (0.86 - 1.19)	1.02 (0.81 - 1.29)	0.866949
Ankylosing spondylitis	High birthweight	Leave one SNP out: rs11624293	0.99 (0.84 - 1.18)	0.99 (0.77 - 1.27)	0.93659
Ankylosing spondylitis	High birthweight	Leave one SNP out: rs1250550	1.00 (0.84 - 1.19)	1.00 (0.78 - 1.28)	0.999208
Ankylosing spondylitis	High birthweight	Leave one SNP out: rs12615545	0.99 (0.84 - 1.17)	0.98 (0.77 - 1.26)	0.90077
Ankylosing spondylitis	High birthweight	Leave one SNP out: rs1801274	0.99 (0.84 - 1.16)	0.98 (0.77 - 1.24)	0.857083
Ankylosing spondylitis	High birthweight	Leave one SNP out: rs1860545	1.02 (0.89 - 1.19)	1.04 (0.84 - 1.28)	0.746242
Ankylosing spondylitis	High birthweight	Leave one SNP out: rs2517655	0.98 (0.82 - 1.18)	0.97 (0.75 - 1.26)	0.841895
Ankylosing spondylitis	High birthweight	Leave one SNP out: rs2531875	1.01 (0.85 - 1.19)	1.01 (0.79 - 1.29)	0.950509
Ankylosing spondylitis	High birthweight	Leave one SNP out: rs2596501	0.94 (0.76 - 1.18)	0.92 (0.67 - 1.27)	0.615785
Ankylosing spondylitis	High birthweight	Leave one SNP out: rs27529	1.01 (0.85 - 1.21)	1.02 (0.79 - 1.31)	0.8674
Ankylosing spondylitis	High birthweight	Leave one SNP out: rs2836883	1.01 (0.85 - 1.20)	1.01 (0.79 - 1.29)	0.924011
Ankylosing spondylitis	High birthweight	Leave one SNP out: rs35164067	1.00 (0.84 - 1.19)	1.00 (0.78 - 1.28)	0.992386
Ankylosing spondylitis	High birthweight	Leave one SNP out: rs4129267	1.01 (0.85 - 1.19)	1.01 (0.79 - 1.29)	0.929292
Ankylosing spondylitis	High birthweight	Leave one SNP out: rs41299637	0.99 (0.83 - 1.17)	0.98 (0.77 - 1.25)	0.877833
Ankylosing spondylitis	High birthweight	Leave one SNP out: rs4672505	1.03 (0.87 - 1.22)	1.04 (0.81 - 1.33)	0.751991
Ankylosing spondylitis	High birthweight	Leave one SNP out: rs4676410	1.00 (0.84 - 1.18)	0.99 (0.78 - 1.27)	0.957809
Ankylosing spondylitis	High birthweight	Leave one SNP out: rs6556416	0.99 (0.84 - 1.18)	0.99 (0.77 - 1.27)	0.942745
Ankylosing spondylitis	High birthweight	Leave one SNP out: rs6600247	1.00 (0.84 - 1.18)	0.99 (0.78 - 1.28)	0.96638
Ankylosing spondylitis	High birthweight	Leave one SNP out: rs7191548	0.99 (0.84 - 1.17)	0.98 (0.78 - 1.25)	0.897953
Ankylosing spondylitis	High birthweight	Leave one SNP out: rs743479	1.00 (0.84 - 1.19)	1.00 (0.78 - 1.28)	0.995119
Ankylosing spondylitis	High birthweight	Leave one SNP out: rs9901869	1.01 (0.85 - 1.19)	1.01 (0.79 - 1.29)	0.928647
Ankylosing spondylitis	High birthweight	Leave one SNP out: All	1.00 (0.84 - 1.18)	1.00 (0.78 - 1.27)	0.984601
Coeliac disease	Miscarriage	Leave one SNP out: rs10752747	1.01 (1.00 - 1.01)	1.01 (1.00 - 1.02)	0.0916471
Coeliac disease	Miscarriage	Leave one SNP out: rs10892258	1.00 (1.00 - 1.01)	1.01 (1.00 - 1.02)	0.138959
Coeliac disease	Miscarriage	Leave one SNP out: rs11979905	1.01 (1.00 - 1.01)	1.01 (1.00 - 1.02)	0.132238
Coeliac disease	Miscarriage	Leave one SNP out: rs12527282	1.01 (1.00 - 1.01)	1.01 (1.00 - 1.02)	0.118836
Coeliac disease	Miscarriage	Leave one SNP out: rs12663317	1.01 (1.00 - 1.01)	1.01 (1.00 - 1.02)	0.116307
Coeliac disease	Miscarriage	Leave one SNP out: rs130078	1.01 (1.00 - 1.01)	1.01 (1.00 - 1.02)	0.0835986
Coeliac disease	Miscarriage	Leave one SNP out: rs13030124	1.01 (1.00 - 1.01)	1.01 (1.00 - 1.02)	0.124975
Coeliac disease	Miscarriage	Leave one SNP out: rs13119723	1.00 (1.00 - 1.01)	1.01 (1.00 - 1.02)	0.172211
Coeliac disease	Miscarriage	Leave one SNP out: rs13198474	1.00 (1.00 - 1.01)	1.00 (0.99 - 1.01)	0.454577
Coeliac disease	Miscarriage	Leave one SNP out: rs2441467	1.01 (1.00 - 1.01)	1.01 (1.00 - 1.02)	0.118169
Coeliac disease	Miscarriage	Leave one SNP out: rs6498114	1.00 (1.00 - 1.01)	1.01 (1.00 - 1.02)	0.129622
Coeliac disease	Miscarriage	Leave one SNP out: rs6926336	1.01 (1.00 - 1.01)	1.01 (1.00 - 1.02)	0.0863238
Coeliac disease	Miscarriage	Leave one SNP out: rs7162232	1.01 (1.00 - 1.01)	1.01 (1.00 - 1.02)	0.0910466
Coeliac disease	Miscarriage	Leave one SNP out: rs9296009	1.01 (1.00 - 1.01)	1.01 (1.00 - 1.02)	0.123761
Coeliac disease	Miscarriage	Leave one SNP out: rs931	1.00 (1.00 - 1.01)	1.01 (1.00 - 1.02)	0.205134
Coeliac disease	Miscarriage	Leave one SNP out: All	1.01 (1.00 - 1.01)	1.01 (1.00 - 1.02)	0.118684
Coeliac disease	Stillbirth	Leave one SNP out: rs10752747	1.01 (0.99 - 1.04)	1.02 (0.99 - 1.05)	0.240017
Coeliac disease	Stillbirth	Leave one SNP out: rs10892258	1.02 (1.00 - 1.04)	1.02 (0.99 - 1.05)	0.126121
Coeliac disease	Stillbirth	Leave one SNP out: rs11979905	1.01 (0.99 - 1.03)	1.02 (0.98 - 1.05)	0.312998
Coeliac disease	Stillbirth	Leave one SNP out: rs12527282	1.01 (0.99 - 1.04)	1.02 (0.99 - 1.05)	0.212621
Coeliac disease	Stillbirth	Leave one SNP out: rs12663317	1.01 (0.99 - 1.04)	1.02 (0.99 - 1.06)	0.260275
Coeliac disease	Stillbirth	Leave one SNP out: rs130078	1.02 (0.99 - 1.04)	1.02 (0.99 - 1.06)	0.200842
Coeliac disease	Stillbirth	Leave one SNP out: rs13030124	1.01 (0.99 - 1.04)	1.02 (0.98 - 1.05)	0.316724
Coeliac disease	Stillbirth	Leave one SNP out: rs13119723	1.01 (0.99 - 1.03)	1.02 (0.98 - 1.05)	0.370762
Coeliac disease	Stillbirth	Leave one SNP out: rs13198474	1.01 (0.99 - 1.04)	1.02 (0.98 - 1.06)	0.379146
Coeliac disease	Stillbirth	Leave one SNP out: rs2441467	1.01 (0.99 - 1.04)	1.02 (0.98 - 1.05)	0.307114
Coeliac disease	Stillbirth	Leave one SNP out: rs6498114	1.01 (0.99 - 1.04)	1.02 (0.98 - 1.05)	0.291801
Coeliac disease	Stillbirth	Leave one SNP out: rs6926336	1.02 (0.99 - 1.04)	1.02 (0.99 - 1.06)	0.212287
Coeliac disease	Stillbirth	Leave one SNP out: rs7162232	1.01 (0.99 - 1.04)	1.02 (0.98 - 1.05)	0.305695
Coeliac disease	Stillbirth	Leave one SNP out: rs9296009	1.01 (0.98 - 1.04)	1.01 (0.97 - 1.06)	0.495617
Coeliac disease	Stillbirth	Leave one SNP out: rs931	1.01 (0.98 - 1.03)	1.01 (0.97 - 1.05)	0.609111
Coeliac disease	Stillbirth	Leave one SNP out: All	1.01 (0.99 - 1.04)	1.02 (0.99 - 1.05)	0.279559
Coeliac disease	Hypertensive disorders of pregnancy	Leave one SNP out: rs10752747	1.00 (0.97 - 1.02)	0.99 (0.96 - 1.03)	0.691179
Coeliac disease	Hypertensive disorders of pregnancy	Leave one SNP out: rs10892258	1.00 (0.97 - 1.02)	0.99 (0.96 - 1.03)	0.746465
Coeliac disease	Hypertensive disorders of pregnancy	Leave one SNP out: rs11979905	0.99 (0.97 - 1.02)	0.99 (0.96 - 1.03)	0.665999
Coeliac disease	Hypertensive disorders of pregnancy	Leave one SNP out: rs12527282	1.00 (0.97 - 1.02)	0.99 (0.96 - 1.03)	0.727156
Coeliac disease	Hypertensive disorders of pregnancy	Leave one SNP out: rs12663317	0.99 (0.97 - 1.02)	0.99 (0.95 - 1.02)	0.526247
Coeliac disease	Hypertensive disorders of pregnancy	Leave one SNP out: rs130078	1.00 (0.98 - 1.03)	1.01 (0.97 - 1.04)	0.718563
Coeliac disease	Hypertensive disorders of pregnancy	Leave one SNP out: rs13030124	0.99 (0.97 - 1.02)	0.99 (0.96 - 1.03)	0.669166
Coeliac disease	Hypertensive disorders of pregnancy	Leave one SNP out: rs13119723	0.99 (0.97 - 1.02)	0.99 (0.96 - 1.02)	0.558439
Coeliac disease	Hypertensive disorders of pregnancy	Leave one SNP out: rs13198474	0.99 (0.97 - 1.02)	0.99 (0.95 - 1.03)	0.55154
Coeliac disease	Hypertensive disorders of pregnancy	Leave one SNP out: rs2441467	1.00 (0.97 - 1.02)	0.99 (0.96 - 1.03)	0.726635
Coeliac disease	Hypertensive disorders of pregnancy	Leave one SNP out: rs6498114	1.00 (0.97 - 1.02)	0.99 (0.96 - 1.03)	0.749598
Coeliac disease	Hypertensive disorders of pregnancy	Leave one SNP out: rs6926336	1.00 (0.97 - 1.02)	0.99 (0.96 - 1.03)	0.709211
Coeliac disease	Hypertensive disorders of pregnancy	Leave one SNP out: rs7162232	0.99 (0.97 - 1.01)	0.99 (0.96 - 1.02)	0.437314
Coeliac disease	Hypertensive disorders of pregnancy	Leave one SNP out: rs9296009	1.00 (0.97 - 1.03)	1.00 (0.96 - 1.05)	0.982643
Coeliac disease	Hypertensive disorders of pregnancy	Leave one SNP out: rs931	0.99 (0.97 - 1.02)	0.99 (0.95 - 1.03)	0.587767
Coeliac disease	Hypertensive disorders of pregnancy	Leave one SNP out: All	1.00 (0.97 - 1.02)	0.99 (0.96 - 1.03)	0.689591
Coeliac disease	Gestational diabetes mellitus	Leave one SNP out: rs10752747	1.01 (0.99 - 1.03)	1.01 (0.99 - 1.04)	0.225065
Coeliac disease	Gestational diabetes mellitus	Leave one SNP out: rs10892258	1.01 (0.99 - 1.03)	1.01 (0.99 - 1.04)	0.243127
Coeliac disease	Gestational diabetes mellitus	Leave one SNP out: rs11979905	1.01 (0.99 - 1.03)	1.01 (0.99 - 1.04)	0.234657
Coeliac disease	Gestational diabetes mellitus	Leave one SNP out: rs12527282	1.01 (1.00 - 1.03)	1.02 (0.99 - 1.04)	0.182352
Coeliac disease	Gestational diabetes mellitus	Leave one SNP out: rs12663317	1.01 (0.99 - 1.02)	1.01 (0.99 - 1.03)	0.320822
Coeliac disease	Gestational diabetes mellitus	Leave one SNP out: rs130078	1.02 (1.01 - 1.03)	1.03 (1.01 - 1.05)	0.000782373
Coeliac disease	Gestational diabetes mellitus	Leave one SNP out: rs13030124	1.01 (0.99 - 1.03)	1.01 (0.99 - 1.04)	0.217056
Coeliac disease	Gestational diabetes mellitus	Leave one SNP out: rs13119723	1.01 (0.99 - 1.03)	1.01 (0.99 - 1.04)	0.244533
Coeliac disease	Gestational diabetes mellitus	Leave one SNP out: rs13198474	1.00 (0.99 - 1.02)	1.01 (0.99 - 1.03)	0.511638
Coeliac disease	Gestational diabetes mellitus	Leave one SNP out: rs2441467	1.01 (0.99 - 1.03)	1.01 (0.99 - 1.04)	0.210805
Coeliac disease	Gestational diabetes mellitus	Leave one SNP out: rs6498114	1.01 (0.99 - 1.03)	1.01 (0.99 - 1.04)	0.19209
Coeliac disease	Gestational diabetes mellitus	Leave one SNP out: rs6926336	1.01 (0.99 - 1.03)	1.01 (0.99 - 1.04)	0.2193
Coeliac disease	Gestational diabetes mellitus	Leave one SNP out: rs7162232	1.01 (0.99 - 1.03)	1.01 (0.99 - 1.04)	0.23251
Coeliac disease	Gestational diabetes mellitus	Leave one SNP out: rs9296009	1.01 (0.99 - 1.03)	1.01 (0.98 - 1.04)	0.536571
Coeliac disease	Gestational diabetes mellitus	Leave one SNP out: rs931	1.01 (0.99 - 1.03)	1.01 (0.99 - 1.04)	0.31554
Coeliac disease	Gestational diabetes mellitus	Leave one SNP out: All	1.01 (0.99 - 1.03)	1.01 (0.99 - 1.04)	0.207715
Coeliac disease	Preterm birth	Leave one SNP out: rs10752747	1.00 (0.98 - 1.02)	1.00 (0.97 - 1.02)	0.83579
Coeliac disease	Preterm birth	Leave one SNP out: rs10892258	1.00 (0.98 - 1.02)	1.00 (0.97 - 1.02)	0.893825
Coeliac disease	Preterm birth	Leave one SNP out: rs11979905	1.00 (0.98 - 1.02)	1.00 (0.97 - 1.02)	0.853178
Coeliac disease	Preterm birth	Leave one SNP out: rs12527282	1.00 (0.98 - 1.02)	1.00 (0.97 - 1.02)	0.781201
Coeliac disease	Preterm birth	Leave one SNP out: rs12663317	1.00 (0.98 - 1.02)	1.00 (0.97 - 1.02)	0.77825
Coeliac disease	Preterm birth	Leave one SNP out: rs130078	1.01 (0.99 - 1.02)	1.01 (0.98 - 1.03)	0.536562
Coeliac disease	Preterm birth	Leave one SNP out: rs13030124	1.00 (0.98 - 1.02)	1.00 (0.97 - 1.02)	0.843636
Coeliac disease	Preterm birth	Leave one SNP out: rs13119723	1.00 (0.98 - 1.02)	1.00 (0.97 - 1.02)	0.789889
Coeliac disease	Preterm birth	Leave one SNP out: rs13198474	0.99 (0.98 - 1.01)	0.99 (0.97 - 1.01)	0.42358
Coeliac disease	Preterm birth	Leave one SNP out: rs2441467	1.00 (0.98 - 1.02)	1.00 (0.97 - 1.02)	0.892356
Coeliac disease	Preterm birth	Leave one SNP out: rs6498114	1.00 (0.98 - 1.02)	1.00 (0.97 - 1.03)	0.940233
Coeliac disease	Preterm birth	Leave one SNP out: rs6926336	1.00 (0.98 - 1.01)	1.00 (0.97 - 1.02)	0.722985
Coeliac disease	Preterm birth	Leave one SNP out: rs7162232	1.00 (0.98 - 1.02)	1.00 (0.97 - 1.02)	0.877444
Coeliac disease	Preterm birth	Leave one SNP out: rs9296009	1.01 (0.99 - 1.03)	1.02 (0.99 - 1.05)	0.227005
Coeliac disease	Preterm birth	Leave one SNP out: rs931	0.99 (0.98 - 1.01)	0.99 (0.96 - 1.02)	0.55825
Coeliac disease	Preterm birth	Leave one SNP out: All	1.00 (0.98 - 1.02)	1.00 (0.97 - 1.02)	0.879058
Coeliac disease	Small for gestational age	Leave one SNP out: rs10752747	1.01 (0.98 - 1.03)	1.01 (0.98 - 1.04)	0.590484
Coeliac disease	Small for gestational age	Leave one SNP out: rs10892258	1.01 (0.98 - 1.03)	1.01 (0.98 - 1.05)	0.543749
Coeliac disease	Small for gestational age	Leave one SNP out: rs11979905	1.01 (0.98 - 1.03)	1.01 (0.98 - 1.05)	0.506546
Coeliac disease	Small for gestational age	Leave one SNP out: rs12527282	1.01 (0.98 - 1.03)	1.01 (0.98 - 1.05)	0.50122
Coeliac disease	Small for gestational age	Leave one SNP out: rs12663317	1.01 (0.98 - 1.03)	1.01 (0.97 - 1.05)	0.66837
Coeliac disease	Small for gestational age	Leave one SNP out: rs130078	1.01 (0.98 - 1.04)	1.01 (0.98 - 1.06)	0.458607
Coeliac disease	Small for gestational age	Leave one SNP out: rs13030124	1.01 (0.98 - 1.03)	1.01 (0.98 - 1.05)	0.520755
Coeliac disease	Small for gestational age	Leave one SNP out: rs13119723	1.01 (0.98 - 1.03)	1.01 (0.98 - 1.05)	0.544809
Coeliac disease	Small for gestational age	Leave one SNP out: rs2441467	1.01 (0.98 - 1.03)	1.01 (0.98 - 1.05)	0.578165
Coeliac disease	Small for gestational age	Leave one SNP out: rs6498114	1.01 (0.98 - 1.03)	1.01 (0.98 - 1.04)	0.596594
Coeliac disease	Small for gestational age	Leave one SNP out: rs6926336	1.01 (0.98 - 1.03)	1.01 (0.97 - 1.05)	0.593242
Coeliac disease	Small for gestational age	Leave one SNP out: rs7162232	1.01 (0.98 - 1.03)	1.01 (0.98 - 1.04)	0.601893
Coeliac disease	Small for gestational age	Leave one SNP out: rs9296009	1.00 (0.97 - 1.03)	1.00 (0.95 - 1.04)	0.840956
Coeliac disease	Small for gestational age	Leave one SNP out: rs931	1.02 (1.00 - 1.05)	1.03 (1.00 - 1.07)	0.0627449
Coeliac disease	Small for gestational age	Leave one SNP out: All	1.01 (0.98 - 1.03)	1.01 (0.98 - 1.05)	0.524811
Coeliac disease	Large for gestational age	Leave one SNP out: rs10752747	0.99 (0.97 - 1.01)	0.98 (0.95 - 1.01)	0.201308
Coeliac disease	Large for gestational age	Leave one SNP out: rs10892258	0.99 (0.97 - 1.01)	0.98 (0.96 - 1.01)	0.202602
Coeliac disease	Large for gestational age	Leave one SNP out: rs11979905	0.99 (0.97 - 1.01)	0.98 (0.95 - 1.01)	0.174077
Coeliac disease	Large for gestational age	Leave one SNP out: rs12527282	0.99 (0.97 - 1.01)	0.98 (0.96 - 1.01)	0.201571
Coeliac disease	Large for gestational age	Leave one SNP out: rs12663317	0.99 (0.97 - 1.01)	0.98 (0.96 - 1.01)	0.278549
Coeliac disease	Large for gestational age	Leave one SNP out: rs130078	0.99 (0.97 - 1.01)	0.99 (0.96 - 1.02)	0.393252
Coeliac disease	Large for gestational age	Leave one SNP out: rs13030124	0.99 (0.97 - 1.01)	0.98 (0.95 - 1.01)	0.199288
Coeliac disease	Large for gestational age	Leave one SNP out: rs13119723	0.99 (0.97 - 1.01)	0.98 (0.95 - 1.01)	0.193734
Coeliac disease	Large for gestational age	Leave one SNP out: rs2441467	0.99 (0.97 - 1.01)	0.98 (0.95 - 1.01)	0.196843
Coeliac disease	Large for gestational age	Leave one SNP out: rs6498114	0.99 (0.97 - 1.00)	0.98 (0.95 - 1.01)	0.133574
Coeliac disease	Large for gestational age	Leave one SNP out: rs6926336	0.99 (0.97 - 1.01)	0.98 (0.95 - 1.01)	0.163225
Coeliac disease	Large for gestational age	Leave one SNP out: rs7162232	0.99 (0.97 - 1.01)	0.98 (0.95 - 1.01)	0.200447
Coeliac disease	Large for gestational age	Leave one SNP out: rs9296009	0.97 (0.95 - 0.99)	0.96 (0.93 - 0.99)	0.0139875
Coeliac disease	Large for gestational age	Leave one SNP out: rs931	0.99 (0.96 - 1.01)	0.98 (0.95 - 1.01)	0.222053
Coeliac disease	Large for gestational age	Leave one SNP out: All	0.99 (0.97 - 1.01)	0.98 (0.95 - 1.01)	0.1697
Coeliac disease	Low Apgar score at 5 minutes	Leave one SNP out: rs10752747	1.02 (0.97 - 1.08)	1.03 (0.95 - 1.11)	0.463125
Coeliac disease	Low Apgar score at 5 minutes	Leave one SNP out: rs10892258	1.02 (0.97 - 1.08)	1.03 (0.96 - 1.12)	0.416032
Coeliac disease	Low Apgar score at 5 minutes	Leave one SNP out: rs11979905	1.02 (0.97 - 1.08)	1.03 (0.95 - 1.12)	0.428861
Coeliac disease	Low Apgar score at 5 minutes	Leave one SNP out: rs12527282	1.02 (0.97 - 1.08)	1.03 (0.96 - 1.12)	0.404069
Coeliac disease	Low Apgar score at 5 minutes	Leave one SNP out: rs12663317	1.03 (0.97 - 1.08)	1.04 (0.96 - 1.12)	0.380581
Coeliac disease	Low Apgar score at 5 minutes	Leave one SNP out: rs130078	1.04 (0.98 - 1.10)	1.05 (0.97 - 1.15)	0.230098
Coeliac disease	Low Apgar score at 5 minutes	Leave one SNP out: rs13030124	1.02 (0.97 - 1.08)	1.03 (0.95 - 1.11)	0.465688
Coeliac disease	Low Apgar score at 5 minutes	Leave one SNP out: rs13119723	1.02 (0.96 - 1.07)	1.02 (0.94 - 1.11)	0.573352
Coeliac disease	Low Apgar score at 5 minutes	Leave one SNP out: rs2441467	1.02 (0.97 - 1.08)	1.03 (0.95 - 1.11)	0.463835
Coeliac disease	Low Apgar score at 5 minutes	Leave one SNP out: rs6498114	1.02 (0.97 - 1.08)	1.04 (0.96 - 1.12)	0.381772
Coeliac disease	Low Apgar score at 5 minutes	Leave one SNP out: rs6926336	1.02 (0.97 - 1.08)	1.03 (0.95 - 1.12)	0.442621
Coeliac disease	Low Apgar score at 5 minutes	Leave one SNP out: rs7162232	1.02 (0.97 - 1.08)	1.03 (0.95 - 1.12)	0.425733
Coeliac disease	Low Apgar score at 5 minutes	Leave one SNP out: rs9296009	1.03 (0.96 - 1.11)	1.04 (0.94 - 1.16)	0.404636
Coeliac disease	Low Apgar score at 5 minutes	Leave one SNP out: rs931	1.02 (0.96 - 1.09)	1.04 (0.95 - 1.13)	0.434522
Coeliac disease	Low Apgar score at 5 minutes	Leave one SNP out: All	1.02 (0.97 - 1.08)	1.03 (0.96 - 1.12)	0.403546
Coeliac disease	NICU admission	Leave one SNP out: rs10752747	1.01 (0.97 - 1.05)	1.02 (0.96 - 1.07)	0.571213
Coeliac disease	NICU admission	Leave one SNP out: rs10892258	1.01 (0.97 - 1.05)	1.01 (0.96 - 1.07)	0.730825
Coeliac disease	NICU admission	Leave one SNP out: rs11979905	1.01 (0.97 - 1.05)	1.01 (0.96 - 1.07)	0.611452
Coeliac disease	NICU admission	Leave one SNP out: rs12527282	1.01 (0.97 - 1.05)	1.01 (0.96 - 1.07)	0.698301
Coeliac disease	NICU admission	Leave one SNP out: rs12663317	1.00 (0.96 - 1.04)	1.00 (0.95 - 1.05)	0.918994
Coeliac disease	NICU admission	Leave one SNP out: rs130078	1.04 (1.01 - 1.07)	1.06 (1.01 - 1.11)	0.0210748
Coeliac disease	NICU admission	Leave one SNP out: rs13030124	1.01 (0.97 - 1.05)	1.01 (0.96 - 1.07)	0.696903
Coeliac disease	NICU admission	Leave one SNP out: rs2441467	1.01 (0.97 - 1.05)	1.02 (0.96 - 1.07)	0.588276
Coeliac disease	NICU admission	Leave one SNP out: rs6498114	1.01 (0.97 - 1.05)	1.01 (0.96 - 1.07)	0.627575
Coeliac disease	NICU admission	Leave one SNP out: rs6926336	1.01 (0.97 - 1.04)	1.01 (0.95 - 1.07)	0.794498
Coeliac disease	NICU admission	Leave one SNP out: rs7162232	1.01 (0.97 - 1.05)	1.02 (0.96 - 1.07)	0.568877
Coeliac disease	NICU admission	Leave one SNP out: rs931	0.99 (0.95 - 1.04)	0.99 (0.93 - 1.06)	0.728886
Coeliac disease	NICU admission	Leave one SNP out: All	1.01 (0.97 - 1.05)	1.01 (0.96 - 1.07)	0.637621
Coeliac disease	Preterm birth (spontaneous)	Leave one SNP out: rs10752747	1.00 (0.98 - 1.02)	1.00 (0.97 - 1.03)	0.880501
Coeliac disease	Preterm birth (spontaneous)	Leave one SNP out: rs10892258	1.00 (0.98 - 1.02)	1.00 (0.97 - 1.03)	0.876591
Coeliac disease	Preterm birth (spontaneous)	Leave one SNP out: rs11979905	1.00 (0.98 - 1.02)	1.00 (0.97 - 1.03)	0.862699
Coeliac disease	Preterm birth (spontaneous)	Leave one SNP out: rs12527282	1.00 (0.98 - 1.01)	1.00 (0.97 - 1.02)	0.743858
Coeliac disease	Preterm birth (spontaneous)	Leave one SNP out: rs12663317	1.00 (0.98 - 1.01)	0.99 (0.97 - 1.02)	0.630819
Coeliac disease	Preterm birth (spontaneous)	Leave one SNP out: rs130078	1.01 (0.99 - 1.02)	1.01 (0.99 - 1.04)	0.289565
Coeliac disease	Preterm birth (spontaneous)	Leave one SNP out: rs13030124	1.00 (0.98 - 1.02)	1.00 (0.97 - 1.02)	0.85592
Coeliac disease	Preterm birth (spontaneous)	Leave one SNP out: rs13119723	1.00 (0.98 - 1.02)	1.00 (0.97 - 1.02)	0.792166
Coeliac disease	Preterm birth (spontaneous)	Leave one SNP out: rs13198474	0.99 (0.98 - 1.01)	0.99 (0.96 - 1.02)	0.480415
Coeliac disease	Preterm birth (spontaneous)	Leave one SNP out: rs2441467	1.00 (0.98 - 1.02)	1.00 (0.97 - 1.03)	0.873418
Coeliac disease	Preterm birth (spontaneous)	Leave one SNP out: rs6498114	1.00 (0.98 - 1.02)	1.00 (0.97 - 1.03)	0.911335
Coeliac disease	Preterm birth (spontaneous)	Leave one SNP out: rs6926336	1.00 (0.98 - 1.02)	1.00 (0.97 - 1.02)	0.756534
Coeliac disease	Preterm birth (spontaneous)	Leave one SNP out: rs7162232	1.00 (0.98 - 1.02)	1.00 (0.97 - 1.02)	0.857698
Coeliac disease	Preterm birth (spontaneous)	Leave one SNP out: rs9296009	1.01 (0.99 - 1.03)	1.01 (0.98 - 1.04)	0.444399
Coeliac disease	Preterm birth (spontaneous)	Leave one SNP out: rs931	0.99 (0.97 - 1.01)	0.99 (0.96 - 1.02)	0.524688
Coeliac disease	Preterm birth (spontaneous)	Leave one SNP out: All	1.00 (0.98 - 1.02)	1.00 (0.97 - 1.02)	0.867619
Coeliac disease	Gestational hypertension	Leave one SNP out: rs10752747	1.00 (0.97 - 1.03)	1.00 (0.96 - 1.04)	0.93948
Coeliac disease	Gestational hypertension	Leave one SNP out: rs10892258	1.00 (0.97 - 1.03)	1.00 (0.96 - 1.04)	0.990487
Coeliac disease	Gestational hypertension	Leave one SNP out: rs11979905	1.00 (0.97 - 1.03)	1.00 (0.96 - 1.04)	0.927281
Coeliac disease	Gestational hypertension	Leave one SNP out: rs12527282	1.00 (0.97 - 1.03)	1.00 (0.96 - 1.04)	0.956009
Coeliac disease	Gestational hypertension	Leave one SNP out: rs12663317	1.00 (0.97 - 1.02)	1.00 (0.96 - 1.03)	0.841832
Coeliac disease	Gestational hypertension	Leave one SNP out: rs130078	1.01 (0.99 - 1.03)	1.01 (0.98 - 1.05)	0.414835
Coeliac disease	Gestational hypertension	Leave one SNP out: rs13030124	1.00 (0.97 - 1.02)	1.00 (0.96 - 1.04)	0.916955
Coeliac disease	Gestational hypertension	Leave one SNP out: rs13119723	1.00 (0.97 - 1.02)	1.00 (0.96 - 1.04)	0.878724
Coeliac disease	Gestational hypertension	Leave one SNP out: rs13198474	1.00 (0.97 - 1.02)	0.99 (0.96 - 1.03)	0.773878
Coeliac disease	Gestational hypertension	Leave one SNP out: rs2441467	1.00 (0.97 - 1.03)	1.00 (0.96 - 1.04)	0.985483
Coeliac disease	Gestational hypertension	Leave one SNP out: rs6498114	1.00 (0.98 - 1.03)	1.00 (0.96 - 1.04)	0.978854
Coeliac disease	Gestational hypertension	Leave one SNP out: rs6926336	1.00 (0.97 - 1.03)	1.00 (0.96 - 1.04)	0.940671
Coeliac disease	Gestational hypertension	Leave one SNP out: rs7162232	1.00 (0.98 - 1.01)	0.99 (0.97 - 1.02)	0.68664
Coeliac disease	Gestational hypertension	Leave one SNP out: rs9296009	1.00 (0.97 - 1.03)	1.00 (0.95 - 1.05)	0.947903
Coeliac disease	Gestational hypertension	Leave one SNP out: rs931	1.00 (0.97 - 1.03)	1.00 (0.96 - 1.04)	0.838486
Coeliac disease	Gestational hypertension	Leave one SNP out: All	1.00 (0.97 - 1.02)	1.00 (0.96 - 1.04)	0.947415
Coeliac disease	Preeclampsia	Leave one SNP out: rs10752747	0.99 (0.96 - 1.01)	0.98 (0.94 - 1.02)	0.336419
Coeliac disease	Preeclampsia	Leave one SNP out: rs10892258	0.99 (0.96 - 1.01)	0.98 (0.94 - 1.02)	0.354766
Coeliac disease	Preeclampsia	Leave one SNP out: rs11979905	0.99 (0.96 - 1.01)	0.98 (0.94 - 1.02)	0.279833
Coeliac disease	Preeclampsia	Leave one SNP out: rs12527282	0.99 (0.96 - 1.01)	0.98 (0.94 - 1.02)	0.354471
Coeliac disease	Preeclampsia	Leave one SNP out: rs12663317	0.99 (0.96 - 1.01)	0.98 (0.94 - 1.02)	0.312009
Coeliac disease	Preeclampsia	Leave one SNP out: rs130078	0.99 (0.97 - 1.02)	0.99 (0.95 - 1.03)	0.661202
Coeliac disease	Preeclampsia	Leave one SNP out: rs13030124	0.99 (0.96 - 1.01)	0.98 (0.94 - 1.02)	0.333674
Coeliac disease	Preeclampsia	Leave one SNP out: rs13119723	0.98 (0.96 - 1.01)	0.98 (0.94 - 1.01)	0.185021
Coeliac disease	Preeclampsia	Leave one SNP out: rs13198474	0.98 (0.96 - 1.01)	0.98 (0.94 - 1.01)	0.199067
Coeliac disease	Preeclampsia	Leave one SNP out: rs2441467	0.99 (0.96 - 1.01)	0.98 (0.95 - 1.02)	0.362525
Coeliac disease	Preeclampsia	Leave one SNP out: rs6498114	0.99 (0.96 - 1.01)	0.98 (0.95 - 1.02)	0.368548
Coeliac disease	Preeclampsia	Leave one SNP out: rs6926336	0.99 (0.96 - 1.01)	0.98 (0.94 - 1.02)	0.3351
Coeliac disease	Preeclampsia	Leave one SNP out: rs7162232	0.99 (0.96 - 1.01)	0.98 (0.95 - 1.01)	0.199975
Coeliac disease	Preeclampsia	Leave one SNP out: rs9296009	1.00 (0.97 - 1.04)	1.01 (0.96 - 1.05)	0.816799
Coeliac disease	Preeclampsia	Leave one SNP out: rs931	0.98 (0.95 - 1.01)	0.97 (0.93 - 1.01)	0.167169
Coeliac disease	Preeclampsia	Leave one SNP out: All	0.99 (0.96 - 1.01)	0.98 (0.95 - 1.02)	0.323064
Coeliac disease	Low birthweight	Leave one SNP out: rs10752747	1.00 (0.99 - 1.02)	1.00 (0.98 - 1.03)	0.728049
Coeliac disease	Low birthweight	Leave one SNP out: rs10892258	1.00 (0.99 - 1.02)	1.00 (0.98 - 1.03)	0.768583
Coeliac disease	Low birthweight	Leave one SNP out: rs11979905	1.00 (0.99 - 1.02)	1.00 (0.98 - 1.03)	0.80228
Coeliac disease	Low birthweight	Leave one SNP out: rs12527282	1.00 (0.99 - 1.02)	1.00 (0.98 - 1.03)	0.740687
Coeliac disease	Low birthweight	Leave one SNP out: rs12663317	1.00 (0.99 - 1.02)	1.00 (0.98 - 1.03)	0.838171
Coeliac disease	Low birthweight	Leave one SNP out: rs130078	1.01 (0.99 - 1.02)	1.01 (0.99 - 1.03)	0.338146
Coeliac disease	Low birthweight	Leave one SNP out: rs13030124	1.00 (0.99 - 1.02)	1.00 (0.98 - 1.03)	0.742652
Coeliac disease	Low birthweight	Leave one SNP out: rs13119723	1.00 (0.99 - 1.02)	1.01 (0.98 - 1.03)	0.574687
Coeliac disease	Low birthweight	Leave one SNP out: rs13198474	1.00 (0.98 - 1.01)	1.00 (0.97 - 1.02)	0.851747
Coeliac disease	Low birthweight	Leave one SNP out: rs2441467	1.00 (0.99 - 1.02)	1.00 (0.98 - 1.03)	0.785196
Coeliac disease	Low birthweight	Leave one SNP out: rs6498114	1.00 (0.99 - 1.02)	1.00 (0.98 - 1.03)	0.781008
Coeliac disease	Low birthweight	Leave one SNP out: rs6926336	1.00 (0.99 - 1.02)	1.00 (0.98 - 1.03)	0.72362
Coeliac disease	Low birthweight	Leave one SNP out: rs7162232	1.00 (0.99 - 1.01)	1.00 (0.98 - 1.02)	0.892709
Coeliac disease	Low birthweight	Leave one SNP out: rs9296009	1.00 (0.99 - 1.02)	1.01 (0.98 - 1.04)	0.637634
Coeliac disease	Low birthweight	Leave one SNP out: rs931	1.00 (0.98 - 1.01)	1.00 (0.97 - 1.02)	0.770464
Coeliac disease	Low birthweight	Leave one SNP out: All	1.00 (0.99 - 1.02)	1.00 (0.98 - 1.03)	0.766639
Coeliac disease	High birthweight	Leave one SNP out: rs10752747	0.99 (0.97 - 1.02)	0.99 (0.95 - 1.02)	0.495324
Coeliac disease	High birthweight	Leave one SNP out: rs10892258	0.99 (0.96 - 1.01)	0.98 (0.95 - 1.02)	0.408809
Coeliac disease	High birthweight	Leave one SNP out: rs11979905	0.99 (0.97 - 1.02)	0.99 (0.95 - 1.02)	0.473393
Coeliac disease	High birthweight	Leave one SNP out: rs12527282	0.99 (0.97 - 1.01)	0.99 (0.96 - 1.02)	0.521352
Coeliac disease	High birthweight	Leave one SNP out: rs12663317	0.99 (0.96 - 1.01)	0.98 (0.95 - 1.02)	0.373134
Coeliac disease	High birthweight	Leave one SNP out: rs130078	0.98 (0.96 - 1.01)	0.98 (0.94 - 1.02)	0.244468
Coeliac disease	High birthweight	Leave one SNP out: rs13030124	0.99 (0.97 - 1.02)	0.99 (0.95 - 1.02)	0.444099
Coeliac disease	High birthweight	Leave one SNP out: rs13119723	0.99 (0.97 - 1.02)	0.99 (0.95 - 1.02)	0.464805
Coeliac disease	High birthweight	Leave one SNP out: rs13198474	0.99 (0.96 - 1.01)	0.98 (0.95 - 1.02)	0.35796
Coeliac disease	High birthweight	Leave one SNP out: rs2441467	0.99 (0.97 - 1.02)	0.99 (0.95 - 1.02)	0.432017
Coeliac disease	High birthweight	Leave one SNP out: rs6498114	0.99 (0.97 - 1.02)	0.99 (0.95 - 1.02)	0.427719
Coeliac disease	High birthweight	Leave one SNP out: rs6926336	0.99 (0.97 - 1.02)	0.99 (0.95 - 1.03)	0.528833
Coeliac disease	High birthweight	Leave one SNP out: rs7162232	0.99 (0.97 - 1.01)	0.99 (0.96 - 1.02)	0.486159
Coeliac disease	High birthweight	Leave one SNP out: rs9296009	0.99 (0.95 - 1.02)	0.98 (0.94 - 1.03)	0.384289
Coeliac disease	High birthweight	Leave one SNP out: rs931	1.00 (0.97 - 1.03)	1.00 (0.96 - 1.04)	0.901973
Coeliac disease	High birthweight	Leave one SNP out: All	0.99 (0.97 - 1.01)	0.99 (0.95 - 1.02)	0.437828
Hashimoto's thyroiditis	Miscarriage	Leave one SNP out: rs11611029	1.02 (0.99 - 1.04)	1.03 (0.99 - 1.06)	0.14061
Hashimoto's thyroiditis	Miscarriage	Leave one SNP out: rs11889341	1.02 (0.99 - 1.04)	1.02 (0.99 - 1.06)	0.159518
Hashimoto's thyroiditis	Miscarriage	Leave one SNP out: rs2110451	1.02 (0.99 - 1.04)	1.03 (0.99 - 1.06)	0.129006
Hashimoto's thyroiditis	Miscarriage	Leave one SNP out: rs3184504	1.02 (0.99 - 1.05)	1.03 (0.99 - 1.07)	0.117106
Hashimoto's thyroiditis	Miscarriage	Leave one SNP out: rs34636506	1.02 (1.00 - 1.05)	1.03 (1.00 - 1.07)	0.0884493
Hashimoto's thyroiditis	Miscarriage	Leave one SNP out: rs6679677	1.02 (1.00 - 1.05)	1.03 (0.99 - 1.07)	0.102705
Hashimoto's thyroiditis	Miscarriage	Leave one SNP out: rs7030280	1.01 (0.99 - 1.03)	1.02 (0.99 - 1.05)	0.289883
Hashimoto's thyroiditis	Miscarriage	Leave one SNP out: rs73192661	1.02 (1.00 - 1.04)	1.03 (0.99 - 1.07)	0.0967665
Hashimoto's thyroiditis	Miscarriage	Leave one SNP out: rs9271365	1.02 (0.99 - 1.04)	1.03 (0.99 - 1.06)	0.204129
Hashimoto's thyroiditis	Miscarriage	Leave one SNP out: rs9357119	1.03 (1.01 - 1.04)	1.04 (1.01 - 1.06)	0.00487631
Hashimoto's thyroiditis	Miscarriage	Leave one SNP out: All	1.02 (1.00 - 1.04)	1.03 (1.00 - 1.06)	0.0951283
Hashimoto's thyroiditis	Stillbirth	Leave one SNP out: rs11611029	1.03 (0.96 - 1.10)	1.04 (0.94 - 1.15)	0.415854
Hashimoto's thyroiditis	Stillbirth	Leave one SNP out: rs11889341	1.02 (0.95 - 1.10)	1.03 (0.93 - 1.14)	0.60242
Hashimoto's thyroiditis	Stillbirth	Leave one SNP out: rs2110451	1.02 (0.95 - 1.09)	1.02 (0.92 - 1.13)	0.657964
Hashimoto's thyroiditis	Stillbirth	Leave one SNP out: rs3184504	1.00 (0.94 - 1.07)	1.00 (0.91 - 1.11)	0.946749
Hashimoto's thyroiditis	Stillbirth	Leave one SNP out: rs34636506	1.02 (0.94 - 1.09)	1.02 (0.92 - 1.14)	0.668456
Hashimoto's thyroiditis	Stillbirth	Leave one SNP out: rs6679677	1.03 (0.96 - 1.11)	1.05 (0.94 - 1.17)	0.415139
Hashimoto's thyroiditis	Stillbirth	Leave one SNP out: rs7030280	1.03 (0.96 - 1.12)	1.05 (0.94 - 1.17)	0.377529
Hashimoto's thyroiditis	Stillbirth	Leave one SNP out: rs73192661	1.03 (0.97 - 1.10)	1.05 (0.95 - 1.15)	0.334162
Hashimoto's thyroiditis	Stillbirth	Leave one SNP out: rs9271365	1.03 (0.95 - 1.12)	1.05 (0.93 - 1.18)	0.430933
Hashimoto's thyroiditis	Stillbirth	Leave one SNP out: rs9357119	1.01 (0.94 - 1.08)	1.01 (0.92 - 1.11)	0.809722
Hashimoto's thyroiditis	Stillbirth	Leave one SNP out: All	1.02 (0.95 - 1.09)	1.03 (0.94 - 1.14)	0.528353
Hashimoto's thyroiditis	Hypertensive disorders of pregnancy	Leave one SNP out: rs11611029	1.10 (1.04 - 1.16)	1.14 (1.06 - 1.24)	0.000708812
Hashimoto's thyroiditis	Hypertensive disorders of pregnancy	Leave one SNP out: rs11889341	1.09 (1.02 - 1.16)	1.13 (1.03 - 1.24)	0.012282
Hashimoto's thyroiditis	Hypertensive disorders of pregnancy	Leave one SNP out: rs2110451	1.08 (1.02 - 1.16)	1.12 (1.02 - 1.24)	0.0159187
Hashimoto's thyroiditis	Hypertensive disorders of pregnancy	Leave one SNP out: rs3184504	1.05 (1.01 - 1.10)	1.08 (1.01 - 1.14)	0.0165801
Hashimoto's thyroiditis	Hypertensive disorders of pregnancy	Leave one SNP out: rs34636506	1.09 (1.02 - 1.16)	1.13 (1.02 - 1.24)	0.0149782
Hashimoto's thyroiditis	Hypertensive disorders of pregnancy	Leave one SNP out: rs6679677	1.09 (1.02 - 1.18)	1.14 (1.02 - 1.26)	0.016365
Hashimoto's thyroiditis	Hypertensive disorders of pregnancy	Leave one SNP out: rs7030280	1.10 (1.02 - 1.18)	1.14 (1.04 - 1.26)	0.00806915
Hashimoto's thyroiditis	Hypertensive disorders of pregnancy	Leave one SNP out: rs73192661	1.08 (1.01 - 1.15)	1.12 (1.02 - 1.23)	0.017407
Hashimoto's thyroiditis	Hypertensive disorders of pregnancy	Leave one SNP out: rs9271365	1.08 (1.01 - 1.16)	1.12 (1.01 - 1.24)	0.0302067
Hashimoto's thyroiditis	Hypertensive disorders of pregnancy	Leave one SNP out: rs9357119	1.09 (1.02 - 1.16)	1.13 (1.02 - 1.24)	0.0158053
Hashimoto's thyroiditis	Hypertensive disorders of pregnancy	Leave one SNP out: All	1.09 (1.02 - 1.15)	1.12 (1.03 - 1.23)	0.00892545
Hashimoto's thyroiditis	Gestational diabetes mellitus	Leave one SNP out: rs11611029	1.03 (0.98 - 1.08)	1.04 (0.97 - 1.12)	0.261098
Hashimoto's thyroiditis	Gestational diabetes mellitus	Leave one SNP out: rs11889341	1.03 (0.98 - 1.08)	1.05 (0.98 - 1.12)	0.201061
Hashimoto's thyroiditis	Gestational diabetes mellitus	Leave one SNP out: rs2110451	1.03 (0.98 - 1.08)	1.04 (0.97 - 1.12)	0.267131
Hashimoto's thyroiditis	Gestational diabetes mellitus	Leave one SNP out: rs3184504	1.04 (0.99 - 1.09)	1.06 (0.99 - 1.13)	0.103961
Hashimoto's thyroiditis	Gestational diabetes mellitus	Leave one SNP out: rs34636506	1.03 (0.98 - 1.08)	1.05 (0.97 - 1.12)	0.232909
Hashimoto's thyroiditis	Gestational diabetes mellitus	Leave one SNP out: rs6679677	1.02 (0.97 - 1.08)	1.03 (0.95 - 1.11)	0.457583
Hashimoto's thyroiditis	Gestational diabetes mellitus	Leave one SNP out: rs7030280	1.04 (0.99 - 1.09)	1.06 (0.99 - 1.14)	0.121794
Hashimoto's thyroiditis	Gestational diabetes mellitus	Leave one SNP out: rs73192661	1.03 (0.98 - 1.08)	1.04 (0.97 - 1.12)	0.296357
Hashimoto's thyroiditis	Gestational diabetes mellitus	Leave one SNP out: rs9271365	0.99 (0.96 - 1.03)	0.99 (0.95 - 1.04)	0.74794
Hashimoto's thyroiditis	Gestational diabetes mellitus	Leave one SNP out: rs9357119	1.03 (0.98 - 1.08)	1.05 (0.97 - 1.12)	0.233944
Hashimoto's thyroiditis	Gestational diabetes mellitus	Leave one SNP out: All	1.03 (0.98 - 1.08)	1.04 (0.97 - 1.11)	0.245338
Hashimoto's thyroiditis	Preterm birth	Leave one SNP out: rs11611029	1.07 (1.04 - 1.11)	1.11 (1.06 - 1.16)	3.39583e-06
Hashimoto's thyroiditis	Preterm birth	Leave one SNP out: rs11889341	1.07 (1.02 - 1.11)	1.10 (1.03 - 1.17)	0.00368348
Hashimoto's thyroiditis	Preterm birth	Leave one SNP out: rs2110451	1.06 (1.02 - 1.11)	1.09 (1.03 - 1.16)	0.00578455
Hashimoto's thyroiditis	Preterm birth	Leave one SNP out: rs3184504	1.06 (1.01 - 1.11)	1.09 (1.02 - 1.16)	0.0111689
Hashimoto's thyroiditis	Preterm birth	Leave one SNP out: rs34636506	1.06 (1.02 - 1.11)	1.09 (1.03 - 1.17)	0.00555529
Hashimoto's thyroiditis	Preterm birth	Leave one SNP out: rs6679677	1.07 (1.02 - 1.12)	1.10 (1.03 - 1.18)	0.00523056
Hashimoto's thyroiditis	Preterm birth	Leave one SNP out: rs7030280	1.07 (1.02 - 1.12)	1.10 (1.03 - 1.17)	0.00548187
Hashimoto's thyroiditis	Preterm birth	Leave one SNP out: rs73192661	1.06 (1.02 - 1.11)	1.10 (1.03 - 1.17)	0.00455821
Hashimoto's thyroiditis	Preterm birth	Leave one SNP out: rs9271365	1.04 (1.01 - 1.08)	1.06 (1.01 - 1.12)	0.019514
Hashimoto's thyroiditis	Preterm birth	Leave one SNP out: rs9357119	1.07 (1.02 - 1.11)	1.10 (1.03 - 1.17)	0.00417447
Hashimoto's thyroiditis	Preterm birth	Leave one SNP out: All	1.06 (1.02 - 1.11)	1.09 (1.03 - 1.16)	0.00251668
Hashimoto's thyroiditis	Small for gestational age	Leave one SNP out: rs11611029	1.06 (0.94 - 1.20)	1.09 (0.91 - 1.30)	0.343587
Hashimoto's thyroiditis	Small for gestational age	Leave one SNP out: rs11889341	1.05 (0.92 - 1.19)	1.07 (0.89 - 1.28)	0.464113
Hashimoto's thyroiditis	Small for gestational age	Leave one SNP out: rs2110451	1.07 (0.95 - 1.20)	1.10 (0.93 - 1.30)	0.267622
Hashimoto's thyroiditis	Small for gestational age	Leave one SNP out: rs3184504	0.99 (0.92 - 1.07)	0.99 (0.89 - 1.10)	0.816457
Hashimoto's thyroiditis	Small for gestational age	Leave one SNP out: rs34636506	1.06 (0.94 - 1.21)	1.09 (0.91 - 1.31)	0.34193
Hashimoto's thyroiditis	Small for gestational age	Leave one SNP out: rs6679677	1.06 (0.92 - 1.22)	1.09 (0.89 - 1.33)	0.41033
Hashimoto's thyroiditis	Small for gestational age	Leave one SNP out: rs7030280	1.09 (0.96 - 1.24)	1.13 (0.94 - 1.36)	0.191576
Hashimoto's thyroiditis	Small for gestational age	Leave one SNP out: rs73192661	1.04 (0.92 - 1.18)	1.06 (0.89 - 1.27)	0.505777
Hashimoto's thyroiditis	Small for gestational age	Leave one SNP out: All	1.05 (0.94 - 1.18)	1.08 (0.91 - 1.27)	0.375424
Hashimoto's thyroiditis	Large for gestational age	Leave one SNP out: rs11611029	0.88 (0.79 - 0.98)	0.83 (0.72 - 0.97)	0.0211954
Hashimoto's thyroiditis	Large for gestational age	Leave one SNP out: rs11889341	0.89 (0.80 - 0.99)	0.84 (0.72 - 0.99)	0.0401391
Hashimoto's thyroiditis	Large for gestational age	Leave one SNP out: rs2110451	0.89 (0.80 - 0.99)	0.85 (0.72 - 0.99)	0.0390157
Hashimoto's thyroiditis	Large for gestational age	Leave one SNP out: rs3184504	0.95 (0.89 - 1.00)	0.92 (0.85 - 1.00)	0.0537967
Hashimoto's thyroiditis	Large for gestational age	Leave one SNP out: rs34636506	0.89 (0.79 - 0.99)	0.84 (0.71 - 0.99)	0.0352225
Hashimoto's thyroiditis	Large for gestational age	Leave one SNP out: rs6679677	0.88 (0.78 - 0.99)	0.83 (0.70 - 0.99)	0.036513
Hashimoto's thyroiditis	Large for gestational age	Leave one SNP out: rs7030280	0.86 (0.77 - 0.96)	0.80 (0.69 - 0.94)	0.00644532
Hashimoto's thyroiditis	Large for gestational age	Leave one SNP out: rs73192661	0.89 (0.80 - 1.00)	0.85 (0.73 - 1.00)	0.0479854
Hashimoto's thyroiditis	Large for gestational age	Leave one SNP out: All	0.89 (0.81 - 0.98)	0.85 (0.73 - 0.98)	0.0228623
Hashimoto's thyroiditis	Low Apgar score at 5 minutes	Leave one SNP out: rs11611029	1.02 (0.86 - 1.21)	1.03 (0.81 - 1.31)	0.81024
Hashimoto's thyroiditis	Low Apgar score at 5 minutes	Leave one SNP out: rs11889341	0.98 (0.83 - 1.16)	0.97 (0.76 - 1.24)	0.811848
Hashimoto's thyroiditis	Low Apgar score at 5 minutes	Leave one SNP out: rs2110451	1.01 (0.86 - 1.20)	1.02 (0.80 - 1.30)	0.871365
Hashimoto's thyroiditis	Low Apgar score at 5 minutes	Leave one SNP out: rs3184504	1.00 (0.84 - 1.20)	1.00 (0.77 - 1.31)	0.980261
Hashimoto's thyroiditis	Low Apgar score at 5 minutes	Leave one SNP out: rs34636506	0.96 (0.81 - 1.14)	0.94 (0.73 - 1.21)	0.646687
Hashimoto's thyroiditis	Low Apgar score at 5 minutes	Leave one SNP out: rs6679677	0.97 (0.80 - 1.17)	0.95 (0.72 - 1.25)	0.723191
Hashimoto's thyroiditis	Low Apgar score at 5 minutes	Leave one SNP out: rs7030280	1.05 (0.87 - 1.26)	1.07 (0.82 - 1.40)	0.628347
Hashimoto's thyroiditis	Low Apgar score at 5 minutes	Leave one SNP out: rs73192661	1.00 (0.84 - 1.18)	1.00 (0.78 - 1.28)	0.989989
Hashimoto's thyroiditis	Low Apgar score at 5 minutes	Leave one SNP out: All	1.00 (0.85 - 1.18)	1.00 (0.79 - 1.26)	0.98404
Hashimoto's thyroiditis	NICU admission	Leave one SNP out: rs11611029	1.05 (0.99 - 1.13)	1.08 (0.98 - 1.19)	0.124533
Hashimoto's thyroiditis	NICU admission	Leave one SNP out: rs11889341	1.05 (0.99 - 1.13)	1.08 (0.98 - 1.19)	0.126948
Hashimoto's thyroiditis	NICU admission	Leave one SNP out: rs2110451	1.06 (0.99 - 1.13)	1.09 (0.99 - 1.20)	0.0722075
Hashimoto's thyroiditis	NICU admission	Leave one SNP out: rs3184504	1.06 (0.98 - 1.14)	1.08 (0.97 - 1.20)	0.151262
Hashimoto's thyroiditis	NICU admission	Leave one SNP out: rs34636506	1.05 (0.98 - 1.13)	1.08 (0.98 - 1.19)	0.141602
Hashimoto's thyroiditis	NICU admission	Leave one SNP out: rs6679677	1.02 (0.95 - 1.09)	1.03 (0.93 - 1.14)	0.592207
Hashimoto's thyroiditis	NICU admission	Leave one SNP out: rs7030280	1.09 (1.02 - 1.17)	1.13 (1.03 - 1.25)	0.0141025
Hashimoto's thyroiditis	NICU admission	Leave one SNP out: rs73192661	1.06 (1.00 - 1.13)	1.09 (1.00 - 1.20)	0.0598145
Hashimoto's thyroiditis	NICU admission	Leave one SNP out: All	1.06 (0.99 - 1.12)	1.08 (0.99 - 1.18)	0.0768084
Hashimoto's thyroiditis	Preterm birth (spontaneous)	Leave one SNP out: rs11611029	1.07 (1.02 - 1.12)	1.10 (1.03 - 1.18)	0.00409369
Hashimoto's thyroiditis	Preterm birth (spontaneous)	Leave one SNP out: rs11889341	1.07 (1.01 - 1.13)	1.10 (1.02 - 1.19)	0.0137608
Hashimoto's thyroiditis	Preterm birth (spontaneous)	Leave one SNP out: rs2110451	1.06 (1.00 - 1.12)	1.09 (1.00 - 1.18)	0.0387906
Hashimoto's thyroiditis	Preterm birth (spontaneous)	Leave one SNP out: rs3184504	1.05 (0.99 - 1.12)	1.08 (0.99 - 1.17)	0.081141
Hashimoto's thyroiditis	Preterm birth (spontaneous)	Leave one SNP out: rs34636506	1.06 (1.00 - 1.13)	1.09 (1.00 - 1.19)	0.0379181
Hashimoto's thyroiditis	Preterm birth (spontaneous)	Leave one SNP out: rs6679677	1.06 (1.00 - 1.13)	1.09 (0.99 - 1.19)	0.0687686
Hashimoto's thyroiditis	Preterm birth (spontaneous)	Leave one SNP out: rs7030280	1.06 (1.00 - 1.13)	1.09 (1.00 - 1.19)	0.0469657
Hashimoto's thyroiditis	Preterm birth (spontaneous)	Leave one SNP out: rs73192661	1.06 (1.00 - 1.12)	1.09 (1.01 - 1.18)	0.0354135
Hashimoto's thyroiditis	Preterm birth (spontaneous)	Leave one SNP out: rs9271365	1.03 (0.99 - 1.08)	1.05 (0.99 - 1.11)	0.136237
Hashimoto's thyroiditis	Preterm birth (spontaneous)	Leave one SNP out: rs9357119	1.07 (1.01 - 1.13)	1.10 (1.01 - 1.19)	0.0276022
Hashimoto's thyroiditis	Preterm birth (spontaneous)	Leave one SNP out: All	1.06 (1.01 - 1.12)	1.09 (1.01 - 1.17)	0.0284105
Hashimoto's thyroiditis	Gestational hypertension	Leave one SNP out: rs11611029	1.09 (1.04 - 1.15)	1.14 (1.06 - 1.22)	0.0004665
Hashimoto's thyroiditis	Gestational hypertension	Leave one SNP out: rs11889341	1.08 (1.02 - 1.15)	1.12 (1.03 - 1.22)	0.00700423
Hashimoto's thyroiditis	Gestational hypertension	Leave one SNP out: rs2110451	1.08 (1.02 - 1.15)	1.12 (1.03 - 1.22)	0.00685186
Hashimoto's thyroiditis	Gestational hypertension	Leave one SNP out: rs3184504	1.05 (1.02 - 1.09)	1.08 (1.03 - 1.13)	0.00305473
Hashimoto's thyroiditis	Gestational hypertension	Leave one SNP out: rs34636506	1.09 (1.02 - 1.15)	1.13 (1.03 - 1.23)	0.00680641
Hashimoto's thyroiditis	Gestational hypertension	Leave one SNP out: rs6679677	1.09 (1.03 - 1.17)	1.14 (1.04 - 1.25)	0.00604088
Hashimoto's thyroiditis	Gestational hypertension	Leave one SNP out: rs7030280	1.09 (1.03 - 1.16)	1.14 (1.04 - 1.24)	0.00487499
Hashimoto's thyroiditis	Gestational hypertension	Leave one SNP out: rs73192661	1.08 (1.02 - 1.15)	1.12 (1.03 - 1.22)	0.00672747
Hashimoto's thyroiditis	Gestational hypertension	Leave one SNP out: rs9271365	1.08 (1.02 - 1.15)	1.12 (1.03 - 1.23)	0.011178
Hashimoto's thyroiditis	Gestational hypertension	Leave one SNP out: rs9357119	1.09 (1.03 - 1.15)	1.13 (1.04 - 1.23)	0.00532758
Hashimoto's thyroiditis	Gestational hypertension	Leave one SNP out: All	1.08 (1.03 - 1.14)	1.12 (1.04 - 1.21)	0.00337429
Hashimoto's thyroiditis	Preeclampsia	Leave one SNP out: rs11611029	1.12 (1.05 - 1.20)	1.18 (1.07 - 1.30)	0.00059515
Hashimoto's thyroiditis	Preeclampsia	Leave one SNP out: rs11889341	1.10 (1.01 - 1.20)	1.15 (1.02 - 1.30)	0.0240611
Hashimoto's thyroiditis	Preeclampsia	Leave one SNP out: rs2110451	1.11 (1.02 - 1.20)	1.16 (1.03 - 1.31)	0.0161965
Hashimoto's thyroiditis	Preeclampsia	Leave one SNP out: rs3184504	1.07 (1.00 - 1.15)	1.10 (1.00 - 1.22)	0.0462329
Hashimoto's thyroiditis	Preeclampsia	Leave one SNP out: rs34636506	1.11 (1.02 - 1.21)	1.16 (1.03 - 1.32)	0.0146619
Hashimoto's thyroiditis	Preeclampsia	Leave one SNP out: rs6679677	1.10 (1.00 - 1.21)	1.15 (1.00 - 1.31)	0.0455109
Hashimoto's thyroiditis	Preeclampsia	Leave one SNP out: rs7030280	1.13 (1.04 - 1.23)	1.19 (1.06 - 1.34)	0.00454307
Hashimoto's thyroiditis	Preeclampsia	Leave one SNP out: rs73192661	1.10 (1.01 - 1.20)	1.15 (1.02 - 1.30)	0.0247142
Hashimoto's thyroiditis	Preeclampsia	Leave one SNP out: rs9271365	1.09 (1.00 - 1.20)	1.14 (1.00 - 1.30)	0.0557834
Hashimoto's thyroiditis	Preeclampsia	Leave one SNP out: rs9357119	1.10 (1.01 - 1.20)	1.15 (1.01 - 1.30)	0.0292423
Hashimoto's thyroiditis	Preeclampsia	Leave one SNP out: All	1.10 (1.02 - 1.19)	1.15 (1.03 - 1.29)	0.0134752
Hashimoto's thyroiditis	Low birthweight	Leave one SNP out: rs11611029	1.04 (0.98 - 1.10)	1.05 (0.97 - 1.14)	0.235471
Hashimoto's thyroiditis	Low birthweight	Leave one SNP out: rs11889341	1.03 (0.96 - 1.09)	1.04 (0.95 - 1.14)	0.435296
Hashimoto's thyroiditis	Low birthweight	Leave one SNP out: rs2110451	1.03 (0.96 - 1.10)	1.04 (0.95 - 1.14)	0.40116
Hashimoto's thyroiditis	Low birthweight	Leave one SNP out: rs3184504	1.00 (0.95 - 1.05)	1.00 (0.93 - 1.08)	0.925065
Hashimoto's thyroiditis	Low birthweight	Leave one SNP out: rs34636506	1.03 (0.97 - 1.10)	1.05 (0.96 - 1.15)	0.307154
Hashimoto's thyroiditis	Low birthweight	Leave one SNP out: rs6679677	1.01 (0.95 - 1.07)	1.01 (0.93 - 1.11)	0.773899
Hashimoto's thyroiditis	Low birthweight	Leave one SNP out: rs7030280	1.04 (0.97 - 1.11)	1.06 (0.96 - 1.16)	0.24332
Hashimoto's thyroiditis	Low birthweight	Leave one SNP out: rs73192661	1.03 (0.96 - 1.10)	1.04 (0.95 - 1.14)	0.399338
Hashimoto's thyroiditis	Low birthweight	Leave one SNP out: rs9271365	1.05 (0.98 - 1.12)	1.07 (0.97 - 1.17)	0.193823
Hashimoto's thyroiditis	Low birthweight	Leave one SNP out: rs9357119	1.02 (0.96 - 1.09)	1.03 (0.94 - 1.14)	0.468627
Hashimoto's thyroiditis	Low birthweight	Leave one SNP out: All	1.03 (0.97 - 1.09)	1.04 (0.95 - 1.13)	0.378202
Hashimoto's thyroiditis	High birthweight	Leave one SNP out: rs11611029	0.94 (0.81 - 1.08)	0.91 (0.74 - 1.12)	0.373577
Hashimoto's thyroiditis	High birthweight	Leave one SNP out: rs11889341	0.94 (0.81 - 1.10)	0.92 (0.74 - 1.14)	0.432213
Hashimoto's thyroiditis	High birthweight	Leave one SNP out: rs2110451	0.95 (0.81 - 1.10)	0.92 (0.74 - 1.15)	0.471121
Hashimoto's thyroiditis	High birthweight	Leave one SNP out: rs3184504	1.03 (0.97 - 1.11)	1.05 (0.95 - 1.16)	0.317895
Hashimoto's thyroiditis	High birthweight	Leave one SNP out: rs34636506	0.94 (0.80 - 1.10)	0.91 (0.73 - 1.14)	0.422677
Hashimoto's thyroiditis	High birthweight	Leave one SNP out: rs6679677	0.93 (0.78 - 1.09)	0.89 (0.70 - 1.14)	0.359154
Hashimoto's thyroiditis	High birthweight	Leave one SNP out: rs7030280	0.92 (0.78 - 1.08)	0.89 (0.70 - 1.12)	0.304527
Hashimoto's thyroiditis	High birthweight	Leave one SNP out: rs73192661	0.95 (0.82 - 1.11)	0.93 (0.75 - 1.16)	0.513311
Hashimoto's thyroiditis	High birthweight	Leave one SNP out: All	0.95 (0.83 - 1.09)	0.93 (0.76 - 1.13)	0.446754
Inflammatory bowel disease	Miscarriage	Leave one SNP out: rs10142466	1.00 (0.99 - 1.01)	1.00 (0.99 - 1.01)	0.840128
Inflammatory bowel disease	Miscarriage	Leave one SNP out: rs10758669	1.00 (0.99 - 1.01)	1.00 (0.99 - 1.01)	0.794956
Inflammatory bowel disease	Miscarriage	Leave one SNP out: rs10761659	1.00 (0.99 - 1.01)	1.00 (0.99 - 1.01)	0.929665
Inflammatory bowel disease	Miscarriage	Leave one SNP out: rs10800309	1.00 (0.99 - 1.01)	1.00 (0.99 - 1.01)	0.952602
Inflammatory bowel disease	Miscarriage	Leave one SNP out: rs10878302	1.00 (0.99 - 1.01)	1.00 (0.99 - 1.01)	0.823907
Inflammatory bowel disease	Miscarriage	Leave one SNP out: rs10956252	1.00 (0.99 - 1.01)	1.00 (0.99 - 1.01)	0.874852
Inflammatory bowel disease	Miscarriage	Leave one SNP out: rs11152949	1.00 (0.99 - 1.01)	1.00 (0.99 - 1.01)	0.70078
Inflammatory bowel disease	Miscarriage	Leave one SNP out: rs11185982	1.00 (0.99 - 1.01)	1.00 (0.99 - 1.01)	0.865667
Inflammatory bowel disease	Miscarriage	Leave one SNP out: rs11230563	1.00 (0.99 - 1.01)	1.00 (0.99 - 1.01)	0.783012
Inflammatory bowel disease	Miscarriage	Leave one SNP out: rs11236797	1.00 (0.99 - 1.01)	1.00 (0.99 - 1.01)	0.821534
Inflammatory bowel disease	Miscarriage	Leave one SNP out: rs11641016	1.00 (0.99 - 1.01)	1.00 (0.99 - 1.01)	0.882649
Inflammatory bowel disease	Miscarriage	Leave one SNP out: rs11677953	1.00 (0.99 - 1.01)	1.00 (0.99 - 1.01)	0.800477
Inflammatory bowel disease	Miscarriage	Leave one SNP out: rs11691685	1.00 (0.99 - 1.01)	1.00 (0.99 - 1.01)	0.88417
Inflammatory bowel disease	Miscarriage	Leave one SNP out: rs11713774	1.00 (0.99 - 1.01)	1.00 (0.99 - 1.01)	0.787229
Inflammatory bowel disease	Miscarriage	Leave one SNP out: rs11758694	1.00 (0.99 - 1.01)	1.00 (0.99 - 1.01)	0.906851
Inflammatory bowel disease	Miscarriage	Leave one SNP out: rs11793497	1.00 (0.99 - 1.01)	1.00 (0.99 - 1.01)	0.938328
Inflammatory bowel disease	Miscarriage	Leave one SNP out: rs1182188	1.00 (0.99 - 1.01)	1.00 (0.99 - 1.01)	0.825651
Inflammatory bowel disease	Miscarriage	Leave one SNP out: rs12103	1.00 (0.99 - 1.01)	1.00 (0.99 - 1.01)	0.871175
Inflammatory bowel disease	Miscarriage	Leave one SNP out: rs12318183	1.00 (0.99 - 1.01)	1.00 (0.99 - 1.01)	0.829001
Inflammatory bowel disease	Miscarriage	Leave one SNP out: rs12411259	1.00 (0.99 - 1.01)	1.00 (0.99 - 1.01)	0.920822
Inflammatory bowel disease	Miscarriage	Leave one SNP out: rs1250566	1.00 (0.99 - 1.01)	1.00 (0.99 - 1.01)	0.816048
Inflammatory bowel disease	Miscarriage	Leave one SNP out: rs12585310	1.00 (0.99 - 1.01)	1.00 (0.99 - 1.01)	0.877772
Inflammatory bowel disease	Miscarriage	Leave one SNP out: rs1267499	1.00 (0.99 - 1.01)	1.00 (0.99 - 1.01)	0.847388
Inflammatory bowel disease	Miscarriage	Leave one SNP out: rs12718244	1.00 (0.99 - 1.01)	1.00 (0.99 - 1.01)	0.836221
Inflammatory bowel disease	Miscarriage	Leave one SNP out: rs12722515	1.00 (0.99 - 1.01)	1.00 (0.99 - 1.01)	0.901549
Inflammatory bowel disease	Miscarriage	Leave one SNP out: rs1292053	1.00 (0.99 - 1.01)	1.00 (0.99 - 1.01)	0.844321
Inflammatory bowel disease	Miscarriage	Leave one SNP out: rs1297258	1.00 (0.99 - 1.01)	1.00 (0.99 - 1.01)	0.747223
Inflammatory bowel disease	Miscarriage	Leave one SNP out: rs13107612	1.00 (0.99 - 1.01)	1.00 (0.99 - 1.01)	0.896273
Inflammatory bowel disease	Miscarriage	Leave one SNP out: rs13204742	1.00 (0.99 - 1.01)	1.00 (0.99 - 1.01)	0.884809
Inflammatory bowel disease	Miscarriage	Leave one SNP out: rs13407913	1.00 (0.99 - 1.01)	1.00 (0.99 - 1.01)	0.781964
Inflammatory bowel disease	Miscarriage	Leave one SNP out: rs1363907	1.00 (0.99 - 1.01)	1.00 (0.99 - 1.01)	0.869189
Inflammatory bowel disease	Miscarriage	Leave one SNP out: rs1388585	1.00 (0.99 - 1.01)	1.00 (0.99 - 1.01)	0.897055
Inflammatory bowel disease	Miscarriage	Leave one SNP out: rs1420098	1.00 (0.99 - 1.01)	1.00 (0.99 - 1.01)	0.917963
Inflammatory bowel disease	Miscarriage	Leave one SNP out: rs1517352	1.00 (0.99 - 1.01)	1.00 (0.99 - 1.01)	0.928026
Inflammatory bowel disease	Miscarriage	Leave one SNP out: rs1569328	1.00 (0.99 - 1.01)	1.00 (0.99 - 1.01)	0.890301
Inflammatory bowel disease	Miscarriage	Leave one SNP out: rs17293632	1.00 (0.99 - 1.01)	1.00 (0.99 - 1.01)	0.948819
Inflammatory bowel disease	Miscarriage	Leave one SNP out: rs17651741	1.00 (0.99 - 1.01)	1.00 (0.99 - 1.01)	0.79064
Inflammatory bowel disease	Miscarriage	Leave one SNP out: rs17694108	1.00 (0.99 - 1.01)	1.00 (0.99 - 1.01)	0.830951
Inflammatory bowel disease	Miscarriage	Leave one SNP out: rs17780256	1.00 (0.99 - 1.01)	1.00 (0.99 - 1.01)	0.825432
Inflammatory bowel disease	Miscarriage	Leave one SNP out: rs181826	1.00 (0.99 - 1.01)	1.00 (0.99 - 1.01)	0.861972
Inflammatory bowel disease	Miscarriage	Leave one SNP out: rs1847472	1.00 (0.99 - 1.01)	1.00 (0.99 - 1.01)	0.872799
Inflammatory bowel disease	Miscarriage	Leave one SNP out: rs1990760	1.00 (0.99 - 1.01)	1.00 (0.99 - 1.01)	0.766318
Inflammatory bowel disease	Miscarriage	Leave one SNP out: rs2024092	1.00 (0.99 - 1.01)	1.00 (0.99 - 1.01)	0.830599
Inflammatory bowel disease	Miscarriage	Leave one SNP out: rs2050392	1.00 (0.99 - 1.01)	1.00 (0.99 - 1.01)	0.836711
Inflammatory bowel disease	Miscarriage	Leave one SNP out: rs2143178	1.00 (0.99 - 1.01)	1.00 (0.99 - 1.01)	0.858919
Inflammatory bowel disease	Miscarriage	Leave one SNP out: rs2153283	1.00 (0.99 - 1.01)	1.00 (0.99 - 1.01)	0.827022
Inflammatory bowel disease	Miscarriage	Leave one SNP out: rs2270395	1.00 (0.99 - 1.01)	1.00 (0.99 - 1.01)	0.925399
Inflammatory bowel disease	Miscarriage	Leave one SNP out: rs2274351	1.00 (0.99 - 1.01)	1.00 (0.99 - 1.01)	0.913956
Inflammatory bowel disease	Miscarriage	Leave one SNP out: rs2297559	1.00 (0.99 - 1.01)	1.00 (0.99 - 1.01)	0.895288
Inflammatory bowel disease	Miscarriage	Leave one SNP out: rs2328546	1.00 (0.99 - 1.01)	1.00 (0.99 - 1.01)	0.871348
Inflammatory bowel disease	Miscarriage	Leave one SNP out: rs2395022	1.00 (0.99 - 1.01)	1.00 (0.99 - 1.01)	0.909542
Inflammatory bowel disease	Miscarriage	Leave one SNP out: rs2488397	1.00 (0.99 - 1.01)	1.00 (0.99 - 1.01)	0.811274
Inflammatory bowel disease	Miscarriage	Leave one SNP out: rs2497318	1.00 (0.99 - 1.01)	1.00 (0.99 - 1.01)	0.917868
Inflammatory bowel disease	Miscarriage	Leave one SNP out: rs2538470	1.00 (0.99 - 1.01)	1.00 (0.99 - 1.01)	0.814281
Inflammatory bowel disease	Miscarriage	Leave one SNP out: rs259964	1.00 (0.99 - 1.01)	1.00 (0.99 - 1.01)	0.875083
Inflammatory bowel disease	Miscarriage	Leave one SNP out: rs2688608	1.00 (0.99 - 1.01)	1.00 (0.99 - 1.01)	0.886858
Inflammatory bowel disease	Miscarriage	Leave one SNP out: rs272882	1.00 (0.99 - 1.01)	1.00 (0.99 - 1.01)	0.933668
Inflammatory bowel disease	Miscarriage	Leave one SNP out: rs2836883	1.00 (0.99 - 1.01)	1.00 (0.99 - 1.01)	0.996217
Inflammatory bowel disease	Miscarriage	Leave one SNP out: rs2847278	1.00 (0.99 - 1.01)	1.00 (0.99 - 1.01)	0.770174
Inflammatory bowel disease	Miscarriage	Leave one SNP out: rs2974935	1.00 (0.99 - 1.01)	1.00 (0.99 - 1.01)	0.90104
Inflammatory bowel disease	Miscarriage	Leave one SNP out: rs3024493	1.00 (0.99 - 1.01)	1.00 (0.99 - 1.01)	0.846288
Inflammatory bowel disease	Miscarriage	Leave one SNP out: rs3184504	1.00 (0.99 - 1.01)	1.00 (0.99 - 1.01)	0.841705
Inflammatory bowel disease	Miscarriage	Leave one SNP out: rs34779708	1.00 (0.99 - 1.01)	1.00 (0.99 - 1.01)	0.850066
Inflammatory bowel disease	Miscarriage	Leave one SNP out: rs34804116	1.00 (0.99 - 1.01)	1.00 (0.99 - 1.01)	0.828337
Inflammatory bowel disease	Miscarriage	Leave one SNP out: rs34856868	1.00 (0.99 - 1.01)	1.00 (0.99 - 1.01)	0.811945
Inflammatory bowel disease	Miscarriage	Leave one SNP out: rs35164067	1.00 (0.99 - 1.01)	1.00 (0.99 - 1.01)	0.988364
Inflammatory bowel disease	Miscarriage	Leave one SNP out: rs35256947	1.00 (0.99 - 1.01)	1.00 (0.99 - 1.01)	0.806631
Inflammatory bowel disease	Miscarriage	Leave one SNP out: rs35730213	1.00 (0.99 - 1.01)	1.00 (0.99 - 1.01)	0.815495
Inflammatory bowel disease	Miscarriage	Leave one SNP out: rs36048684	1.00 (0.99 - 1.01)	1.00 (0.99 - 1.01)	0.888333
Inflammatory bowel disease	Miscarriage	Leave one SNP out: rs367569	1.00 (0.99 - 1.01)	1.00 (0.99 - 1.01)	0.730739
Inflammatory bowel disease	Miscarriage	Leave one SNP out: rs3776414	1.00 (0.99 - 1.01)	1.00 (0.99 - 1.01)	0.941049
Inflammatory bowel disease	Miscarriage	Leave one SNP out: rs3801835	1.00 (0.99 - 1.01)	1.00 (0.99 - 1.01)	0.871206
Inflammatory bowel disease	Miscarriage	Leave one SNP out: rs3853824	1.00 (0.99 - 1.01)	1.00 (0.99 - 1.01)	0.890539
Inflammatory bowel disease	Miscarriage	Leave one SNP out: rs4692386	1.00 (0.99 - 1.01)	1.00 (0.99 - 1.01)	0.793766
Inflammatory bowel disease	Miscarriage	Leave one SNP out: rs4703855	1.00 (0.99 - 1.01)	1.00 (0.99 - 1.01)	0.805556
Inflammatory bowel disease	Miscarriage	Leave one SNP out: rs4743820	1.00 (0.99 - 1.01)	1.00 (0.99 - 1.01)	0.894885
Inflammatory bowel disease	Miscarriage	Leave one SNP out: rs4795397	1.00 (0.99 - 1.01)	1.00 (0.99 - 1.01)	0.92327
Inflammatory bowel disease	Miscarriage	Leave one SNP out: rs4976646	1.00 (0.99 - 1.01)	1.00 (0.99 - 1.01)	0.863935
Inflammatory bowel disease	Miscarriage	Leave one SNP out: rs516246	1.00 (0.99 - 1.01)	1.00 (0.99 - 1.01)	0.795102
Inflammatory bowel disease	Miscarriage	Leave one SNP out: rs55808324	1.00 (0.99 - 1.01)	1.00 (0.99 - 1.01)	0.93422
Inflammatory bowel disease	Miscarriage	Leave one SNP out: rs559928	1.00 (0.99 - 1.01)	1.00 (0.99 - 1.01)	0.873006
Inflammatory bowel disease	Miscarriage	Leave one SNP out: rs56167332	1.00 (0.99 - 1.01)	1.00 (0.99 - 1.01)	0.987106
Inflammatory bowel disease	Miscarriage	Leave one SNP out: rs6058869	1.00 (0.99 - 1.01)	1.00 (0.99 - 1.01)	0.876579
Inflammatory bowel disease	Miscarriage	Leave one SNP out: rs6062496	1.00 (0.99 - 1.01)	1.00 (0.99 - 1.01)	0.763603
Inflammatory bowel disease	Miscarriage	Leave one SNP out: rs6074022	1.00 (0.99 - 1.01)	1.00 (0.99 - 1.01)	0.854148
Inflammatory bowel disease	Miscarriage	Leave one SNP out: rs6111031	1.00 (0.99 - 1.01)	1.00 (0.99 - 1.01)	0.935837
Inflammatory bowel disease	Miscarriage	Leave one SNP out: rs62037363	1.00 (0.99 - 1.01)	1.00 (0.99 - 1.01)	0.963966
Inflammatory bowel disease	Miscarriage	Leave one SNP out: rs62434177	1.00 (0.99 - 1.01)	1.00 (0.99 - 1.01)	0.892633
Inflammatory bowel disease	Miscarriage	Leave one SNP out: rs6456426	1.00 (0.99 - 1.01)	1.00 (0.99 - 1.01)	0.841852
Inflammatory bowel disease	Miscarriage	Leave one SNP out: rs6466198	1.00 (0.99 - 1.01)	1.00 (0.99 - 1.01)	0.802753
Inflammatory bowel disease	Miscarriage	Leave one SNP out: rs648541	1.00 (0.99 - 1.01)	1.00 (0.99 - 1.01)	0.882296
Inflammatory bowel disease	Miscarriage	Leave one SNP out: rs6500315	1.00 (0.99 - 1.01)	1.00 (0.99 - 1.01)	0.761445
Inflammatory bowel disease	Miscarriage	Leave one SNP out: rs6561151	1.00 (0.99 - 1.01)	1.00 (0.99 - 1.01)	0.903176
Inflammatory bowel disease	Miscarriage	Leave one SNP out: rs6584281	1.00 (0.99 - 1.01)	1.00 (0.99 - 1.01)	0.763818
Inflammatory bowel disease	Miscarriage	Leave one SNP out: rs6588248	1.00 (0.99 - 1.01)	1.00 (0.99 - 1.01)	0.892958
Inflammatory bowel disease	Miscarriage	Leave one SNP out: rs6651252	1.00 (0.99 - 1.01)	1.00 (0.99 - 1.01)	0.917065
Inflammatory bowel disease	Miscarriage	Leave one SNP out: rs6708373	1.00 (0.99 - 1.01)	1.00 (0.99 - 1.01)	0.937309
Inflammatory bowel disease	Miscarriage	Leave one SNP out: rs6740462	1.00 (0.99 - 1.01)	1.00 (0.99 - 1.01)	0.893847
Inflammatory bowel disease	Miscarriage	Leave one SNP out: rs6745185	1.00 (0.99 - 1.01)	1.00 (0.99 - 1.01)	0.800719
Inflammatory bowel disease	Miscarriage	Leave one SNP out: rs67643815	1.00 (0.99 - 1.01)	1.00 (0.99 - 1.01)	0.792986
Inflammatory bowel disease	Miscarriage	Leave one SNP out: rs6933404	1.00 (0.99 - 1.01)	1.00 (0.99 - 1.01)	0.885279
Inflammatory bowel disease	Miscarriage	Leave one SNP out: rs7011507	1.00 (0.99 - 1.01)	1.00 (0.99 - 1.01)	0.874911
Inflammatory bowel disease	Miscarriage	Leave one SNP out: rs7015630	1.00 (0.99 - 1.01)	1.00 (0.99 - 1.01)	0.900727
Inflammatory bowel disease	Miscarriage	Leave one SNP out: rs71593329	1.00 (0.99 - 1.01)	1.00 (0.99 - 1.01)	0.878475
Inflammatory bowel disease	Miscarriage	Leave one SNP out: rs7194886	1.00 (0.99 - 1.01)	1.00 (0.99 - 1.01)	0.758123
Inflammatory bowel disease	Miscarriage	Leave one SNP out: rs7240004	1.00 (0.99 - 1.01)	1.00 (0.99 - 1.01)	0.861081
Inflammatory bowel disease	Miscarriage	Leave one SNP out: rs7253253	1.00 (0.99 - 1.01)	1.00 (0.99 - 1.01)	0.90746
Inflammatory bowel disease	Miscarriage	Leave one SNP out: rs72634258	1.00 (0.99 - 1.01)	1.00 (0.99 - 1.01)	0.737635
Inflammatory bowel disease	Miscarriage	Leave one SNP out: rs72924296	1.00 (0.99 - 1.01)	1.00 (0.99 - 1.01)	0.838683
Inflammatory bowel disease	Miscarriage	Leave one SNP out: rs744166	1.00 (0.99 - 1.01)	1.00 (0.99 - 1.01)	0.876789
Inflammatory bowel disease	Miscarriage	Leave one SNP out: rs7523442	1.00 (0.99 - 1.01)	1.00 (0.99 - 1.01)	0.825231
Inflammatory bowel disease	Miscarriage	Leave one SNP out: rs7547569	1.00 (0.99 - 1.01)	1.00 (0.99 - 1.01)	0.775404
Inflammatory bowel disease	Miscarriage	Leave one SNP out: rs7608910	1.00 (0.99 - 1.01)	1.00 (0.99 - 1.01)	0.811118
Inflammatory bowel disease	Miscarriage	Leave one SNP out: rs7657746	1.00 (0.99 - 1.01)	1.00 (0.99 - 1.01)	0.810231
Inflammatory bowel disease	Miscarriage	Leave one SNP out: rs769177	1.00 (0.99 - 1.01)	1.00 (0.99 - 1.01)	0.9893
Inflammatory bowel disease	Miscarriage	Leave one SNP out: rs7711427	1.00 (0.99 - 1.01)	1.00 (0.99 - 1.01)	0.852081
Inflammatory bowel disease	Miscarriage	Leave one SNP out: rs7773324	1.00 (0.99 - 1.01)	1.00 (0.99 - 1.01)	0.833793
Inflammatory bowel disease	Miscarriage	Leave one SNP out: rs780094	1.00 (0.99 - 1.01)	1.00 (0.99 - 1.01)	0.819581
Inflammatory bowel disease	Miscarriage	Leave one SNP out: rs7848647	1.00 (0.99 - 1.01)	1.00 (0.99 - 1.01)	0.713624
Inflammatory bowel disease	Miscarriage	Leave one SNP out: rs78487399	1.00 (0.99 - 1.01)	1.00 (0.99 - 1.01)	0.981739
Inflammatory bowel disease	Miscarriage	Leave one SNP out: rs79980175	1.00 (0.99 - 1.01)	1.00 (0.99 - 1.01)	0.906421
Inflammatory bowel disease	Miscarriage	Leave one SNP out: rs8127691	1.00 (0.99 - 1.01)	1.00 (0.99 - 1.01)	0.895413
Inflammatory bowel disease	Miscarriage	Leave one SNP out: rs913678	1.00 (0.99 - 1.01)	1.00 (0.99 - 1.01)	0.870229
Inflammatory bowel disease	Miscarriage	Leave one SNP out: rs9264942	1.00 (0.99 - 1.01)	1.00 (0.99 - 1.01)	0.959953
Inflammatory bowel disease	Miscarriage	Leave one SNP out: rs9273363	1.00 (0.99 - 1.01)	1.00 (0.99 - 1.01)	0.889572
Inflammatory bowel disease	Miscarriage	Leave one SNP out: rs941823	1.00 (0.99 - 1.01)	1.00 (0.99 - 1.01)	0.850519
Inflammatory bowel disease	Miscarriage	Leave one SNP out: rs9457247	1.00 (0.99 - 1.01)	1.00 (0.99 - 1.01)	0.902894
Inflammatory bowel disease	Miscarriage	Leave one SNP out: rs9557207	1.00 (0.99 - 1.01)	1.00 (0.99 - 1.01)	0.906061
Inflammatory bowel disease	Miscarriage	Leave one SNP out: rs974801	1.00 (0.99 - 1.01)	1.00 (0.99 - 1.01)	0.914779
Inflammatory bowel disease	Miscarriage	Leave one SNP out: rs9836291	1.00 (0.99 - 1.01)	1.00 (0.99 - 1.01)	0.705694
Inflammatory bowel disease	Miscarriage	Leave one SNP out: rs9889296	1.00 (0.99 - 1.01)	1.00 (0.99 - 1.01)	0.799596
Inflammatory bowel disease	Miscarriage	Leave one SNP out: All	1.00 (0.99 - 1.01)	1.00 (0.99 - 1.01)	0.862839
Inflammatory bowel disease	Stillbirth	Leave one SNP out: rs10142466	1.00 (0.98 - 1.03)	1.00 (0.97 - 1.04)	0.832137
Inflammatory bowel disease	Stillbirth	Leave one SNP out: rs10758669	1.00 (0.98 - 1.03)	1.00 (0.96 - 1.04)	0.900384
Inflammatory bowel disease	Stillbirth	Leave one SNP out: rs10761659	1.01 (0.98 - 1.03)	1.01 (0.97 - 1.05)	0.61323
Inflammatory bowel disease	Stillbirth	Leave one SNP out: rs10800309	1.00 (0.98 - 1.03)	1.00 (0.97 - 1.04)	0.823417
Inflammatory bowel disease	Stillbirth	Leave one SNP out: rs10878302	1.00 (0.98 - 1.03)	1.00 (0.97 - 1.04)	0.822234
Inflammatory bowel disease	Stillbirth	Leave one SNP out: rs10956252	1.00 (0.98 - 1.03)	1.00 (0.97 - 1.04)	0.813188
Inflammatory bowel disease	Stillbirth	Leave one SNP out: rs11152949	1.00 (0.97 - 1.03)	1.00 (0.96 - 1.04)	0.942633
Inflammatory bowel disease	Stillbirth	Leave one SNP out: rs11185982	1.00 (0.98 - 1.03)	1.01 (0.97 - 1.05)	0.755357
Inflammatory bowel disease	Stillbirth	Leave one SNP out: rs11230563	1.00 (0.98 - 1.03)	1.01 (0.97 - 1.05)	0.764871
Inflammatory bowel disease	Stillbirth	Leave one SNP out: rs11236797	1.00 (0.98 - 1.03)	1.00 (0.97 - 1.04)	0.860472
Inflammatory bowel disease	Stillbirth	Leave one SNP out: rs11641016	1.00 (0.98 - 1.03)	1.00 (0.97 - 1.04)	0.808973
Inflammatory bowel disease	Stillbirth	Leave one SNP out: rs11677953	1.00 (0.98 - 1.03)	1.00 (0.96 - 1.04)	0.935024
Inflammatory bowel disease	Stillbirth	Leave one SNP out: rs11691685	1.00 (0.98 - 1.03)	1.01 (0.97 - 1.05)	0.745012
Inflammatory bowel disease	Stillbirth	Leave one SNP out: rs11713774	1.00 (0.98 - 1.03)	1.00 (0.97 - 1.04)	0.814737
Inflammatory bowel disease	Stillbirth	Leave one SNP out: rs11758694	1.00 (0.98 - 1.03)	1.01 (0.97 - 1.04)	0.799211
Inflammatory bowel disease	Stillbirth	Leave one SNP out: rs11793497	1.00 (0.98 - 1.03)	1.01 (0.97 - 1.04)	0.800623
Inflammatory bowel disease	Stillbirth	Leave one SNP out: rs1182188	1.00 (0.98 - 1.03)	1.00 (0.97 - 1.04)	0.832337
Inflammatory bowel disease	Stillbirth	Leave one SNP out: rs12103	1.00 (0.98 - 1.03)	1.00 (0.97 - 1.04)	0.831887
Inflammatory bowel disease	Stillbirth	Leave one SNP out: rs12318183	1.01 (0.98 - 1.03)	1.01 (0.97 - 1.05)	0.68185
Inflammatory bowel disease	Stillbirth	Leave one SNP out: rs12411259	1.00 (0.98 - 1.03)	1.00 (0.97 - 1.04)	0.880919
Inflammatory bowel disease	Stillbirth	Leave one SNP out: rs1250566	1.00 (0.98 - 1.03)	1.00 (0.96 - 1.04)	0.887723
Inflammatory bowel disease	Stillbirth	Leave one SNP out: rs12585310	1.00 (0.98 - 1.03)	1.00 (0.97 - 1.04)	0.837802
Inflammatory bowel disease	Stillbirth	Leave one SNP out: rs1267499	1.00 (0.98 - 1.03)	1.01 (0.97 - 1.04)	0.791249
Inflammatory bowel disease	Stillbirth	Leave one SNP out: rs12718244	1.00 (0.98 - 1.03)	1.00 (0.97 - 1.04)	0.863684
Inflammatory bowel disease	Stillbirth	Leave one SNP out: rs12722515	1.00 (0.98 - 1.03)	1.00 (0.97 - 1.04)	0.863656
Inflammatory bowel disease	Stillbirth	Leave one SNP out: rs1292053	1.00 (0.98 - 1.03)	1.00 (0.97 - 1.04)	0.818721
Inflammatory bowel disease	Stillbirth	Leave one SNP out: rs1297258	1.00 (0.98 - 1.03)	1.00 (0.97 - 1.04)	0.843866
Inflammatory bowel disease	Stillbirth	Leave one SNP out: rs13107612	1.00 (0.98 - 1.03)	1.01 (0.97 - 1.05)	0.71892
Inflammatory bowel disease	Stillbirth	Leave one SNP out: rs13204742	1.00 (0.98 - 1.03)	1.00 (0.97 - 1.04)	0.824559
Inflammatory bowel disease	Stillbirth	Leave one SNP out: rs13407913	1.00 (0.98 - 1.03)	1.01 (0.97 - 1.05)	0.766274
Inflammatory bowel disease	Stillbirth	Leave one SNP out: rs1363907	1.00 (0.98 - 1.03)	1.00 (0.97 - 1.04)	0.858926
Inflammatory bowel disease	Stillbirth	Leave one SNP out: rs1388585	1.00 (0.98 - 1.03)	1.00 (0.97 - 1.04)	0.800499
Inflammatory bowel disease	Stillbirth	Leave one SNP out: rs1420098	1.00 (0.98 - 1.03)	1.01 (0.97 - 1.05)	0.748817
Inflammatory bowel disease	Stillbirth	Leave one SNP out: rs1517352	1.00 (0.98 - 1.03)	1.00 (0.97 - 1.04)	0.815174
Inflammatory bowel disease	Stillbirth	Leave one SNP out: rs1569328	1.01 (0.98 - 1.03)	1.01 (0.97 - 1.05)	0.698766
Inflammatory bowel disease	Stillbirth	Leave one SNP out: rs17293632	1.00 (0.98 - 1.03)	1.01 (0.97 - 1.05)	0.75875
Inflammatory bowel disease	Stillbirth	Leave one SNP out: rs17651741	1.00 (0.98 - 1.03)	1.00 (0.97 - 1.04)	0.827813
Inflammatory bowel disease	Stillbirth	Leave one SNP out: rs17694108	1.00 (0.98 - 1.03)	1.00 (0.97 - 1.04)	0.831784
Inflammatory bowel disease	Stillbirth	Leave one SNP out: rs17780256	1.00 (0.98 - 1.03)	1.00 (0.97 - 1.04)	0.816109
Inflammatory bowel disease	Stillbirth	Leave one SNP out: rs181826	1.00 (0.98 - 1.03)	1.00 (0.96 - 1.04)	0.889912
Inflammatory bowel disease	Stillbirth	Leave one SNP out: rs1847472	1.00 (0.98 - 1.03)	1.01 (0.97 - 1.05)	0.768946
Inflammatory bowel disease	Stillbirth	Leave one SNP out: rs1990760	1.00 (0.98 - 1.03)	1.00 (0.97 - 1.04)	0.818118
Inflammatory bowel disease	Stillbirth	Leave one SNP out: rs2024092	1.00 (0.98 - 1.03)	1.00 (0.97 - 1.04)	0.831856
Inflammatory bowel disease	Stillbirth	Leave one SNP out: rs2050392	1.00 (0.98 - 1.03)	1.01 (0.97 - 1.04)	0.781285
Inflammatory bowel disease	Stillbirth	Leave one SNP out: rs2143178	1.00 (0.97 - 1.03)	1.00 (0.96 - 1.04)	0.941316
Inflammatory bowel disease	Stillbirth	Leave one SNP out: rs2153283	1.00 (0.98 - 1.03)	1.01 (0.97 - 1.05)	0.739156
Inflammatory bowel disease	Stillbirth	Leave one SNP out: rs2270395	1.00 (0.98 - 1.03)	1.01 (0.97 - 1.04)	0.796723
Inflammatory bowel disease	Stillbirth	Leave one SNP out: rs2274351	1.00 (0.98 - 1.03)	1.00 (0.97 - 1.04)	0.831612
Inflammatory bowel disease	Stillbirth	Leave one SNP out: rs2297559	1.00 (0.98 - 1.03)	1.00 (0.97 - 1.04)	0.801751
Inflammatory bowel disease	Stillbirth	Leave one SNP out: rs2328546	1.00 (0.98 - 1.03)	1.00 (0.97 - 1.04)	0.803094
Inflammatory bowel disease	Stillbirth	Leave one SNP out: rs2395022	1.00 (0.98 - 1.03)	1.01 (0.97 - 1.04)	0.785478
Inflammatory bowel disease	Stillbirth	Leave one SNP out: rs2488397	1.00 (0.98 - 1.03)	1.00 (0.97 - 1.04)	0.820769
Inflammatory bowel disease	Stillbirth	Leave one SNP out: rs2497318	1.00 (0.98 - 1.03)	1.00 (0.97 - 1.04)	0.80423
Inflammatory bowel disease	Stillbirth	Leave one SNP out: rs2538470	1.00 (0.98 - 1.03)	1.00 (0.97 - 1.04)	0.827462
Inflammatory bowel disease	Stillbirth	Leave one SNP out: rs259964	1.00 (0.98 - 1.03)	1.00 (0.96 - 1.04)	0.926743
Inflammatory bowel disease	Stillbirth	Leave one SNP out: rs2688608	1.00 (0.98 - 1.03)	1.01 (0.97 - 1.04)	0.783941
Inflammatory bowel disease	Stillbirth	Leave one SNP out: rs272882	1.00 (0.98 - 1.03)	1.01 (0.97 - 1.05)	0.716792
Inflammatory bowel disease	Stillbirth	Leave one SNP out: rs2836883	1.01 (0.98 - 1.03)	1.01 (0.97 - 1.05)	0.618607
Inflammatory bowel disease	Stillbirth	Leave one SNP out: rs2847278	1.00 (0.97 - 1.03)	1.00 (0.96 - 1.04)	0.996496
Inflammatory bowel disease	Stillbirth	Leave one SNP out: rs2974935	1.00 (0.98 - 1.03)	1.00 (0.97 - 1.04)	0.849693
Inflammatory bowel disease	Stillbirth	Leave one SNP out: rs3024493	1.00 (0.97 - 1.03)	1.00 (0.96 - 1.04)	0.911806
Inflammatory bowel disease	Stillbirth	Leave one SNP out: rs3184504	1.00 (0.98 - 1.03)	1.00 (0.97 - 1.04)	0.89305
Inflammatory bowel disease	Stillbirth	Leave one SNP out: rs34779708	1.00 (0.98 - 1.03)	1.01 (0.97 - 1.05)	0.760332
Inflammatory bowel disease	Stillbirth	Leave one SNP out: rs34804116	1.00 (0.98 - 1.03)	1.00 (0.97 - 1.04)	0.862824
Inflammatory bowel disease	Stillbirth	Leave one SNP out: rs34856868	1.00 (0.98 - 1.03)	1.01 (0.97 - 1.05)	0.76875
Inflammatory bowel disease	Stillbirth	Leave one SNP out: rs35164067	1.00 (0.98 - 1.03)	1.00 (0.97 - 1.04)	0.855783
Inflammatory bowel disease	Stillbirth	Leave one SNP out: rs35256947	1.00 (0.98 - 1.03)	1.01 (0.97 - 1.04)	0.79751
Inflammatory bowel disease	Stillbirth	Leave one SNP out: rs35730213	1.00 (0.98 - 1.03)	1.00 (0.97 - 1.04)	0.806904
Inflammatory bowel disease	Stillbirth	Leave one SNP out: rs36048684	1.00 (0.98 - 1.03)	1.01 (0.97 - 1.05)	0.770899
Inflammatory bowel disease	Stillbirth	Leave one SNP out: rs367569	1.00 (0.98 - 1.03)	1.00 (0.97 - 1.04)	0.83918
Inflammatory bowel disease	Stillbirth	Leave one SNP out: rs3776414	1.00 (0.98 - 1.03)	1.00 (0.97 - 1.04)	0.80938
Inflammatory bowel disease	Stillbirth	Leave one SNP out: rs3801835	1.00 (0.98 - 1.03)	1.00 (0.97 - 1.04)	0.825298
Inflammatory bowel disease	Stillbirth	Leave one SNP out: rs3853824	1.00 (0.98 - 1.03)	1.00 (0.97 - 1.04)	0.880136
Inflammatory bowel disease	Stillbirth	Leave one SNP out: rs4692386	1.00 (0.98 - 1.03)	1.00 (0.97 - 1.04)	0.851554
Inflammatory bowel disease	Stillbirth	Leave one SNP out: rs4703855	1.00 (0.98 - 1.03)	1.00 (0.97 - 1.04)	0.833007
Inflammatory bowel disease	Stillbirth	Leave one SNP out: rs4743820	1.00 (0.98 - 1.03)	1.01 (0.97 - 1.04)	0.778584
Inflammatory bowel disease	Stillbirth	Leave one SNP out: rs4795397	1.00 (0.98 - 1.03)	1.00 (0.97 - 1.04)	0.826419
Inflammatory bowel disease	Stillbirth	Leave one SNP out: rs4976646	1.00 (0.98 - 1.03)	1.00 (0.97 - 1.04)	0.824116
Inflammatory bowel disease	Stillbirth	Leave one SNP out: rs516246	1.00 (0.98 - 1.03)	1.00 (0.97 - 1.04)	0.840744
Inflammatory bowel disease	Stillbirth	Leave one SNP out: rs55808324	1.00 (0.98 - 1.03)	1.01 (0.97 - 1.05)	0.781462
Inflammatory bowel disease	Stillbirth	Leave one SNP out: rs559928	1.00 (0.98 - 1.03)	1.00 (0.97 - 1.04)	0.843161
Inflammatory bowel disease	Stillbirth	Leave one SNP out: rs56167332	1.00 (0.98 - 1.03)	1.01 (0.97 - 1.05)	0.795577
Inflammatory bowel disease	Stillbirth	Leave one SNP out: rs6058869	1.00 (0.98 - 1.03)	1.00 (0.97 - 1.04)	0.806239
Inflammatory bowel disease	Stillbirth	Leave one SNP out: rs6062496	1.00 (0.98 - 1.03)	1.00 (0.97 - 1.04)	0.812424
Inflammatory bowel disease	Stillbirth	Leave one SNP out: rs6074022	1.00 (0.98 - 1.03)	1.00 (0.96 - 1.04)	0.937511
Inflammatory bowel disease	Stillbirth	Leave one SNP out: rs6111031	1.00 (0.98 - 1.03)	1.01 (0.97 - 1.05)	0.750105
Inflammatory bowel disease	Stillbirth	Leave one SNP out: rs62037363	1.00 (0.98 - 1.03)	1.01 (0.97 - 1.04)	0.797403
Inflammatory bowel disease	Stillbirth	Leave one SNP out: rs62434177	1.00 (0.98 - 1.03)	1.00 (0.97 - 1.04)	0.857065
Inflammatory bowel disease	Stillbirth	Leave one SNP out: rs6456426	1.00 (0.98 - 1.03)	1.00 (0.97 - 1.04)	0.847625
Inflammatory bowel disease	Stillbirth	Leave one SNP out: rs6466198	1.00 (0.98 - 1.03)	1.01 (0.97 - 1.04)	0.795151
Inflammatory bowel disease	Stillbirth	Leave one SNP out: rs648541	1.00 (0.98 - 1.03)	1.00 (0.97 - 1.04)	0.833237
Inflammatory bowel disease	Stillbirth	Leave one SNP out: rs6500315	1.00 (0.98 - 1.03)	1.01 (0.97 - 1.04)	0.782038
Inflammatory bowel disease	Stillbirth	Leave one SNP out: rs6561151	1.00 (0.97 - 1.03)	1.00 (0.96 - 1.04)	0.945832
Inflammatory bowel disease	Stillbirth	Leave one SNP out: rs6584281	1.00 (0.97 - 1.03)	1.00 (0.96 - 1.04)	0.936172
Inflammatory bowel disease	Stillbirth	Leave one SNP out: rs6588248	1.00 (0.98 - 1.03)	1.00 (0.97 - 1.04)	0.834803
Inflammatory bowel disease	Stillbirth	Leave one SNP out: rs6651252	1.00 (0.98 - 1.03)	1.00 (0.97 - 1.04)	0.84744
Inflammatory bowel disease	Stillbirth	Leave one SNP out: rs6708373	1.00 (0.98 - 1.03)	1.00 (0.97 - 1.04)	0.855622
Inflammatory bowel disease	Stillbirth	Leave one SNP out: rs6740462	1.00 (0.98 - 1.03)	1.00 (0.97 - 1.04)	0.81233
Inflammatory bowel disease	Stillbirth	Leave one SNP out: rs6745185	1.00 (0.98 - 1.03)	1.00 (0.97 - 1.04)	0.823604
Inflammatory bowel disease	Stillbirth	Leave one SNP out: rs67643815	1.00 (0.98 - 1.03)	1.00 (0.96 - 1.04)	0.904385
Inflammatory bowel disease	Stillbirth	Leave one SNP out: rs6933404	1.00 (0.98 - 1.03)	1.00 (0.97 - 1.04)	0.838947
Inflammatory bowel disease	Stillbirth	Leave one SNP out: rs7011507	1.00 (0.98 - 1.03)	1.01 (0.97 - 1.05)	0.769726
Inflammatory bowel disease	Stillbirth	Leave one SNP out: rs7015630	1.00 (0.98 - 1.03)	1.00 (0.97 - 1.04)	0.823551
Inflammatory bowel disease	Stillbirth	Leave one SNP out: rs71593329	1.00 (0.98 - 1.03)	1.00 (0.97 - 1.04)	0.814574
Inflammatory bowel disease	Stillbirth	Leave one SNP out: rs7194886	1.00 (0.97 - 1.03)	1.00 (0.96 - 1.04)	0.954176
Inflammatory bowel disease	Stillbirth	Leave one SNP out: rs7240004	1.00 (0.98 - 1.03)	1.00 (0.97 - 1.04)	0.87656
Inflammatory bowel disease	Stillbirth	Leave one SNP out: rs7253253	1.00 (0.98 - 1.03)	1.01 (0.97 - 1.05)	0.755127
Inflammatory bowel disease	Stillbirth	Leave one SNP out: rs72634258	1.00 (0.98 - 1.03)	1.00 (0.96 - 1.04)	0.924347
Inflammatory bowel disease	Stillbirth	Leave one SNP out: rs72924296	1.00 (0.98 - 1.03)	1.00 (0.97 - 1.04)	0.801433
Inflammatory bowel disease	Stillbirth	Leave one SNP out: rs744166	1.00 (0.98 - 1.03)	1.01 (0.97 - 1.05)	0.725453
Inflammatory bowel disease	Stillbirth	Leave one SNP out: rs7523442	1.00 (0.98 - 1.03)	1.01 (0.97 - 1.05)	0.756441
Inflammatory bowel disease	Stillbirth	Leave one SNP out: rs7547569	1.00 (0.98 - 1.03)	1.01 (0.97 - 1.05)	0.739588
Inflammatory bowel disease	Stillbirth	Leave one SNP out: rs7608910	1.00 (0.98 - 1.03)	1.01 (0.97 - 1.05)	0.7513
Inflammatory bowel disease	Stillbirth	Leave one SNP out: rs7657746	1.00 (0.98 - 1.03)	1.00 (0.97 - 1.04)	0.861925
Inflammatory bowel disease	Stillbirth	Leave one SNP out: rs769177	1.00 (0.98 - 1.03)	1.00 (0.97 - 1.04)	0.828183
Inflammatory bowel disease	Stillbirth	Leave one SNP out: rs7711427	1.00 (0.98 - 1.03)	1.01 (0.97 - 1.04)	0.801825
Inflammatory bowel disease	Stillbirth	Leave one SNP out: rs7773324	1.00 (0.98 - 1.03)	1.01 (0.97 - 1.04)	0.786389
Inflammatory bowel disease	Stillbirth	Leave one SNP out: rs780094	1.00 (0.98 - 1.03)	1.01 (0.97 - 1.04)	0.787637
Inflammatory bowel disease	Stillbirth	Leave one SNP out: rs7848647	1.00 (0.98 - 1.03)	1.01 (0.97 - 1.05)	0.77829
Inflammatory bowel disease	Stillbirth	Leave one SNP out: rs78487399	1.00 (0.98 - 1.03)	1.01 (0.97 - 1.05)	0.713624
Inflammatory bowel disease	Stillbirth	Leave one SNP out: rs79980175	1.00 (0.98 - 1.03)	1.01 (0.97 - 1.05)	0.778534
Inflammatory bowel disease	Stillbirth	Leave one SNP out: rs8127691	1.00 (0.98 - 1.03)	1.00 (0.97 - 1.04)	0.856561
Inflammatory bowel disease	Stillbirth	Leave one SNP out: rs913678	1.00 (0.98 - 1.03)	1.01 (0.97 - 1.05)	0.728436
Inflammatory bowel disease	Stillbirth	Leave one SNP out: rs9264942	1.00 (0.98 - 1.03)	1.01 (0.97 - 1.05)	0.748491
Inflammatory bowel disease	Stillbirth	Leave one SNP out: rs9273363	1.00 (0.98 - 1.03)	1.01 (0.97 - 1.05)	0.785671
Inflammatory bowel disease	Stillbirth	Leave one SNP out: rs941823	1.00 (0.98 - 1.03)	1.01 (0.97 - 1.04)	0.782817
Inflammatory bowel disease	Stillbirth	Leave one SNP out: rs9457247	1.00 (0.98 - 1.03)	1.01 (0.97 - 1.05)	0.756758
Inflammatory bowel disease	Stillbirth	Leave one SNP out: rs9557207	1.00 (0.98 - 1.03)	1.01 (0.97 - 1.05)	0.747914
Inflammatory bowel disease	Stillbirth	Leave one SNP out: rs974801	1.00 (0.98 - 1.03)	1.00 (0.97 - 1.04)	0.863446
Inflammatory bowel disease	Stillbirth	Leave one SNP out: rs9836291	1.00 (0.98 - 1.03)	1.00 (0.97 - 1.04)	0.832267
Inflammatory bowel disease	Stillbirth	Leave one SNP out: rs9889296	1.00 (0.98 - 1.03)	1.00 (0.97 - 1.04)	0.820789
Inflammatory bowel disease	Stillbirth	Leave one SNP out: All	1.00 (0.98 - 1.03)	1.00 (0.97 - 1.04)	0.815396
Inflammatory bowel disease	Hypertensive disorders of pregnancy	Leave one SNP out: rs10142466	1.01 (0.99 - 1.03)	1.02 (0.99 - 1.04)	0.197592
Inflammatory bowel disease	Hypertensive disorders of pregnancy	Leave one SNP out: rs10758669	1.01 (0.99 - 1.03)	1.02 (0.99 - 1.05)	0.178348
Inflammatory bowel disease	Hypertensive disorders of pregnancy	Leave one SNP out: rs10761659	1.01 (0.99 - 1.03)	1.02 (0.99 - 1.05)	0.16827
Inflammatory bowel disease	Hypertensive disorders of pregnancy	Leave one SNP out: rs10800309	1.01 (1.00 - 1.03)	1.02 (0.99 - 1.05)	0.136926
Inflammatory bowel disease	Hypertensive disorders of pregnancy	Leave one SNP out: rs10878302	1.01 (0.99 - 1.03)	1.02 (0.99 - 1.05)	0.167985
Inflammatory bowel disease	Hypertensive disorders of pregnancy	Leave one SNP out: rs10956252	1.01 (0.99 - 1.03)	1.02 (0.99 - 1.05)	0.179773
Inflammatory bowel disease	Hypertensive disorders of pregnancy	Leave one SNP out: rs11152949	1.01 (0.99 - 1.03)	1.02 (0.99 - 1.05)	0.18958
Inflammatory bowel disease	Hypertensive disorders of pregnancy	Leave one SNP out: rs11185982	1.01 (1.00 - 1.03)	1.02 (0.99 - 1.05)	0.152442
Inflammatory bowel disease	Hypertensive disorders of pregnancy	Leave one SNP out: rs11230563	1.01 (1.00 - 1.03)	1.02 (0.99 - 1.05)	0.142212
Inflammatory bowel disease	Hypertensive disorders of pregnancy	Leave one SNP out: rs11236797	1.01 (1.00 - 1.03)	1.02 (0.99 - 1.05)	0.14663
Inflammatory bowel disease	Hypertensive disorders of pregnancy	Leave one SNP out: rs11641016	1.01 (0.99 - 1.03)	1.02 (0.99 - 1.05)	0.182473
Inflammatory bowel disease	Hypertensive disorders of pregnancy	Leave one SNP out: rs11677953	1.01 (0.99 - 1.03)	1.02 (0.99 - 1.04)	0.198292
Inflammatory bowel disease	Hypertensive disorders of pregnancy	Leave one SNP out: rs11691685	1.01 (0.99 - 1.03)	1.02 (0.99 - 1.05)	0.180837
Inflammatory bowel disease	Hypertensive disorders of pregnancy	Leave one SNP out: rs11713774	1.01 (0.99 - 1.03)	1.02 (0.99 - 1.05)	0.179441
Inflammatory bowel disease	Hypertensive disorders of pregnancy	Leave one SNP out: rs11793497	1.01 (0.99 - 1.03)	1.02 (0.99 - 1.05)	0.158389
Inflammatory bowel disease	Hypertensive disorders of pregnancy	Leave one SNP out: rs1182188	1.01 (0.99 - 1.03)	1.02 (0.99 - 1.05)	0.17845
Inflammatory bowel disease	Hypertensive disorders of pregnancy	Leave one SNP out: rs12318183	1.01 (0.99 - 1.03)	1.02 (0.99 - 1.05)	0.178888
Inflammatory bowel disease	Hypertensive disorders of pregnancy	Leave one SNP out: rs12411259	1.01 (0.99 - 1.03)	1.02 (0.99 - 1.05)	0.161892
Inflammatory bowel disease	Hypertensive disorders of pregnancy	Leave one SNP out: rs1250566	1.01 (0.99 - 1.03)	1.02 (0.99 - 1.05)	0.17227
Inflammatory bowel disease	Hypertensive disorders of pregnancy	Leave one SNP out: rs12585310	1.01 (0.99 - 1.03)	1.02 (0.99 - 1.05)	0.17233
Inflammatory bowel disease	Hypertensive disorders of pregnancy	Leave one SNP out: rs1267499	1.01 (0.99 - 1.03)	1.02 (0.99 - 1.05)	0.1775
Inflammatory bowel disease	Hypertensive disorders of pregnancy	Leave one SNP out: rs12718244	1.01 (0.99 - 1.03)	1.02 (0.99 - 1.05)	0.178538
Inflammatory bowel disease	Hypertensive disorders of pregnancy	Leave one SNP out: rs12722515	1.01 (1.00 - 1.03)	1.02 (0.99 - 1.05)	0.151892
Inflammatory bowel disease	Hypertensive disorders of pregnancy	Leave one SNP out: rs1292053	1.01 (0.99 - 1.03)	1.02 (0.99 - 1.04)	0.194293
Inflammatory bowel disease	Hypertensive disorders of pregnancy	Leave one SNP out: rs1297258	1.01 (0.99 - 1.03)	1.02 (0.99 - 1.04)	0.213886
Inflammatory bowel disease	Hypertensive disorders of pregnancy	Leave one SNP out: rs13107612	1.01 (1.00 - 1.03)	1.02 (0.99 - 1.05)	0.147986
Inflammatory bowel disease	Hypertensive disorders of pregnancy	Leave one SNP out: rs13204742	1.01 (0.99 - 1.03)	1.02 (0.99 - 1.04)	0.188823
Inflammatory bowel disease	Hypertensive disorders of pregnancy	Leave one SNP out: rs13407913	1.01 (0.99 - 1.03)	1.02 (0.99 - 1.04)	0.216275
Inflammatory bowel disease	Hypertensive disorders of pregnancy	Leave one SNP out: rs1363907	1.01 (0.99 - 1.03)	1.02 (0.99 - 1.04)	0.232055
Inflammatory bowel disease	Hypertensive disorders of pregnancy	Leave one SNP out: rs1388585	1.01 (1.00 - 1.03)	1.02 (0.99 - 1.05)	0.130898
Inflammatory bowel disease	Hypertensive disorders of pregnancy	Leave one SNP out: rs1420098	1.01 (0.99 - 1.03)	1.02 (0.99 - 1.05)	0.161419
Inflammatory bowel disease	Hypertensive disorders of pregnancy	Leave one SNP out: rs1517352	1.01 (1.00 - 1.03)	1.02 (0.99 - 1.05)	0.153865
Inflammatory bowel disease	Hypertensive disorders of pregnancy	Leave one SNP out: rs1569328	1.01 (0.99 - 1.03)	1.02 (0.99 - 1.05)	0.165598
Inflammatory bowel disease	Hypertensive disorders of pregnancy	Leave one SNP out: rs17293632	1.01 (1.00 - 1.03)	1.02 (0.99 - 1.05)	0.154341
Inflammatory bowel disease	Hypertensive disorders of pregnancy	Leave one SNP out: rs17651741	1.01 (0.99 - 1.03)	1.02 (0.99 - 1.05)	0.179773
Inflammatory bowel disease	Hypertensive disorders of pregnancy	Leave one SNP out: rs17694108	1.01 (0.99 - 1.03)	1.02 (0.99 - 1.05)	0.163356
Inflammatory bowel disease	Hypertensive disorders of pregnancy	Leave one SNP out: rs17780256	1.01 (0.99 - 1.03)	1.02 (0.99 - 1.05)	0.171252
Inflammatory bowel disease	Hypertensive disorders of pregnancy	Leave one SNP out: rs181826	1.01 (0.99 - 1.03)	1.02 (0.99 - 1.05)	0.156128
Inflammatory bowel disease	Hypertensive disorders of pregnancy	Leave one SNP out: rs1847472	1.01 (0.99 - 1.03)	1.02 (0.99 - 1.05)	0.155556
Inflammatory bowel disease	Hypertensive disorders of pregnancy	Leave one SNP out: rs1990760	1.01 (0.99 - 1.03)	1.02 (0.99 - 1.05)	0.175995
Inflammatory bowel disease	Hypertensive disorders of pregnancy	Leave one SNP out: rs2024092	1.01 (0.99 - 1.03)	1.02 (0.99 - 1.05)	0.179871
Inflammatory bowel disease	Hypertensive disorders of pregnancy	Leave one SNP out: rs2050392	1.01 (0.99 - 1.03)	1.02 (0.99 - 1.05)	0.168581
Inflammatory bowel disease	Hypertensive disorders of pregnancy	Leave one SNP out: rs2143178	1.01 (0.99 - 1.03)	1.02 (0.99 - 1.05)	0.159956
Inflammatory bowel disease	Hypertensive disorders of pregnancy	Leave one SNP out: rs2153283	1.01 (0.99 - 1.03)	1.02 (0.99 - 1.05)	0.172916
Inflammatory bowel disease	Hypertensive disorders of pregnancy	Leave one SNP out: rs2270395	1.01 (0.99 - 1.03)	1.02 (0.99 - 1.05)	0.175874
Inflammatory bowel disease	Hypertensive disorders of pregnancy	Leave one SNP out: rs2274351	1.01 (0.99 - 1.03)	1.02 (0.99 - 1.04)	0.18867
Inflammatory bowel disease	Hypertensive disorders of pregnancy	Leave one SNP out: rs2297559	1.01 (0.99 - 1.03)	1.02 (0.99 - 1.05)	0.176332
Inflammatory bowel disease	Hypertensive disorders of pregnancy	Leave one SNP out: rs2328546	1.01 (1.00 - 1.03)	1.02 (0.99 - 1.05)	0.145578
Inflammatory bowel disease	Hypertensive disorders of pregnancy	Leave one SNP out: rs2395022	1.01 (0.99 - 1.03)	1.02 (0.99 - 1.05)	0.172142
Inflammatory bowel disease	Hypertensive disorders of pregnancy	Leave one SNP out: rs2488397	1.01 (0.99 - 1.03)	1.02 (0.99 - 1.05)	0.182339
Inflammatory bowel disease	Hypertensive disorders of pregnancy	Leave one SNP out: rs2497318	1.01 (0.99 - 1.03)	1.02 (0.99 - 1.05)	0.179596
Inflammatory bowel disease	Hypertensive disorders of pregnancy	Leave one SNP out: rs2538470	1.01 (0.99 - 1.03)	1.02 (0.99 - 1.05)	0.170066
Inflammatory bowel disease	Hypertensive disorders of pregnancy	Leave one SNP out: rs259964	1.01 (0.99 - 1.03)	1.02 (0.99 - 1.05)	0.183381
Inflammatory bowel disease	Hypertensive disorders of pregnancy	Leave one SNP out: rs2688608	1.01 (1.00 - 1.03)	1.02 (0.99 - 1.05)	0.138028
Inflammatory bowel disease	Hypertensive disorders of pregnancy	Leave one SNP out: rs272882	1.01 (0.99 - 1.03)	1.02 (0.99 - 1.05)	0.189831
Inflammatory bowel disease	Hypertensive disorders of pregnancy	Leave one SNP out: rs2836883	1.02 (1.00 - 1.03)	1.02 (1.00 - 1.05)	0.101102
Inflammatory bowel disease	Hypertensive disorders of pregnancy	Leave one SNP out: rs2847278	1.01 (1.00 - 1.03)	1.02 (0.99 - 1.05)	0.144817
Inflammatory bowel disease	Hypertensive disorders of pregnancy	Leave one SNP out: rs2974935	1.01 (0.99 - 1.03)	1.02 (0.99 - 1.05)	0.174581
Inflammatory bowel disease	Hypertensive disorders of pregnancy	Leave one SNP out: rs3024493	1.01 (0.99 - 1.03)	1.02 (0.99 - 1.05)	0.175447
Inflammatory bowel disease	Hypertensive disorders of pregnancy	Leave one SNP out: rs3184504	1.01 (0.99 - 1.03)	1.02 (0.99 - 1.04)	0.221279
Inflammatory bowel disease	Hypertensive disorders of pregnancy	Leave one SNP out: rs34779708	1.01 (0.99 - 1.03)	1.02 (0.99 - 1.05)	0.158843
Inflammatory bowel disease	Hypertensive disorders of pregnancy	Leave one SNP out: rs34804116	1.01 (0.99 - 1.03)	1.02 (0.99 - 1.05)	0.163205
Inflammatory bowel disease	Hypertensive disorders of pregnancy	Leave one SNP out: rs34856868	1.01 (0.99 - 1.03)	1.02 (0.99 - 1.05)	0.170693
Inflammatory bowel disease	Hypertensive disorders of pregnancy	Leave one SNP out: rs35164067	1.01 (0.99 - 1.03)	1.02 (0.99 - 1.05)	0.176303
Inflammatory bowel disease	Hypertensive disorders of pregnancy	Leave one SNP out: rs35256947	1.01 (0.99 - 1.03)	1.02 (0.99 - 1.05)	0.180329
Inflammatory bowel disease	Hypertensive disorders of pregnancy	Leave one SNP out: rs35730213	1.01 (0.99 - 1.03)	1.02 (0.99 - 1.05)	0.18124
Inflammatory bowel disease	Hypertensive disorders of pregnancy	Leave one SNP out: rs36048684	1.01 (0.99 - 1.03)	1.02 (0.99 - 1.05)	0.163916
Inflammatory bowel disease	Hypertensive disorders of pregnancy	Leave one SNP out: rs367569	1.01 (0.99 - 1.03)	1.02 (0.99 - 1.05)	0.16743
Inflammatory bowel disease	Hypertensive disorders of pregnancy	Leave one SNP out: rs3776414	1.01 (0.99 - 1.03)	1.02 (0.99 - 1.04)	0.192232
Inflammatory bowel disease	Hypertensive disorders of pregnancy	Leave one SNP out: rs3801835	1.01 (1.00 - 1.03)	1.02 (0.99 - 1.05)	0.145104
Inflammatory bowel disease	Hypertensive disorders of pregnancy	Leave one SNP out: rs3853824	1.01 (1.00 - 1.03)	1.02 (0.99 - 1.05)	0.15123
Inflammatory bowel disease	Hypertensive disorders of pregnancy	Leave one SNP out: rs4692386	1.01 (0.99 - 1.03)	1.02 (0.99 - 1.05)	0.164404
Inflammatory bowel disease	Hypertensive disorders of pregnancy	Leave one SNP out: rs4703855	1.01 (0.99 - 1.03)	1.02 (0.99 - 1.05)	0.175552
Inflammatory bowel disease	Hypertensive disorders of pregnancy	Leave one SNP out: rs4743820	1.01 (0.99 - 1.03)	1.02 (0.99 - 1.05)	0.181246
Inflammatory bowel disease	Hypertensive disorders of pregnancy	Leave one SNP out: rs4795397	1.01 (0.99 - 1.03)	1.01 (0.99 - 1.04)	0.27676
Inflammatory bowel disease	Hypertensive disorders of pregnancy	Leave one SNP out: rs4976646	1.01 (0.99 - 1.03)	1.02 (0.99 - 1.04)	0.19394
Inflammatory bowel disease	Hypertensive disorders of pregnancy	Leave one SNP out: rs516246	1.01 (0.99 - 1.03)	1.02 (0.99 - 1.05)	0.171703
Inflammatory bowel disease	Hypertensive disorders of pregnancy	Leave one SNP out: rs55808324	1.01 (1.00 - 1.03)	1.02 (0.99 - 1.05)	0.15321
Inflammatory bowel disease	Hypertensive disorders of pregnancy	Leave one SNP out: rs559928	1.01 (0.99 - 1.03)	1.02 (0.99 - 1.05)	0.180184
Inflammatory bowel disease	Hypertensive disorders of pregnancy	Leave one SNP out: rs56167332	1.01 (1.00 - 1.03)	1.02 (0.99 - 1.05)	0.153094
Inflammatory bowel disease	Hypertensive disorders of pregnancy	Leave one SNP out: rs6058869	1.01 (0.99 - 1.03)	1.02 (0.99 - 1.05)	0.164218
Inflammatory bowel disease	Hypertensive disorders of pregnancy	Leave one SNP out: rs6062496	1.01 (0.99 - 1.03)	1.02 (0.99 - 1.05)	0.195737
Inflammatory bowel disease	Hypertensive disorders of pregnancy	Leave one SNP out: rs6074022	1.01 (1.00 - 1.03)	1.02 (0.99 - 1.05)	0.148195
Inflammatory bowel disease	Hypertensive disorders of pregnancy	Leave one SNP out: rs6111031	1.01 (0.99 - 1.03)	1.02 (0.99 - 1.05)	0.173804
Inflammatory bowel disease	Hypertensive disorders of pregnancy	Leave one SNP out: rs62037363	1.01 (0.99 - 1.03)	1.01 (0.99 - 1.04)	0.257737
Inflammatory bowel disease	Hypertensive disorders of pregnancy	Leave one SNP out: rs62434177	1.01 (0.99 - 1.03)	1.02 (0.99 - 1.05)	0.158067
Inflammatory bowel disease	Hypertensive disorders of pregnancy	Leave one SNP out: rs6456426	1.01 (0.99 - 1.03)	1.02 (0.99 - 1.05)	0.180789
Inflammatory bowel disease	Hypertensive disorders of pregnancy	Leave one SNP out: rs6466198	1.01 (1.00 - 1.03)	1.02 (0.99 - 1.05)	0.1425
Inflammatory bowel disease	Hypertensive disorders of pregnancy	Leave one SNP out: rs648541	1.01 (0.99 - 1.03)	1.02 (0.99 - 1.05)	0.172861
Inflammatory bowel disease	Hypertensive disorders of pregnancy	Leave one SNP out: rs6500315	1.01 (0.99 - 1.03)	1.02 (0.99 - 1.05)	0.177867
Inflammatory bowel disease	Hypertensive disorders of pregnancy	Leave one SNP out: rs6561151	1.01 (0.99 - 1.03)	1.02 (0.99 - 1.05)	0.174964
Inflammatory bowel disease	Hypertensive disorders of pregnancy	Leave one SNP out: rs6584281	1.01 (1.00 - 1.03)	1.02 (0.99 - 1.05)	0.127491
Inflammatory bowel disease	Hypertensive disorders of pregnancy	Leave one SNP out: rs6588248	1.01 (0.99 - 1.03)	1.02 (0.99 - 1.05)	0.17702
Inflammatory bowel disease	Hypertensive disorders of pregnancy	Leave one SNP out: rs6651252	1.01 (1.00 - 1.03)	1.02 (0.99 - 1.05)	0.152949
Inflammatory bowel disease	Hypertensive disorders of pregnancy	Leave one SNP out: rs6708373	1.01 (0.99 - 1.03)	1.02 (0.99 - 1.04)	0.237907
Inflammatory bowel disease	Hypertensive disorders of pregnancy	Leave one SNP out: rs6740462	1.01 (0.99 - 1.03)	1.02 (0.99 - 1.05)	0.169666
Inflammatory bowel disease	Hypertensive disorders of pregnancy	Leave one SNP out: rs6745185	1.01 (0.99 - 1.03)	1.02 (0.99 - 1.05)	0.171412
Inflammatory bowel disease	Hypertensive disorders of pregnancy	Leave one SNP out: rs67643815	1.01 (0.99 - 1.03)	1.02 (0.99 - 1.05)	0.165338
Inflammatory bowel disease	Hypertensive disorders of pregnancy	Leave one SNP out: rs6933404	1.01 (0.99 - 1.03)	1.02 (0.99 - 1.05)	0.164079
Inflammatory bowel disease	Hypertensive disorders of pregnancy	Leave one SNP out: rs7011507	1.01 (0.99 - 1.03)	1.02 (0.99 - 1.05)	0.179982
Inflammatory bowel disease	Hypertensive disorders of pregnancy	Leave one SNP out: rs7015630	1.01 (0.99 - 1.03)	1.02 (0.99 - 1.05)	0.17011
Inflammatory bowel disease	Hypertensive disorders of pregnancy	Leave one SNP out: rs71593329	1.01 (1.00 - 1.03)	1.02 (0.99 - 1.05)	0.118556
Inflammatory bowel disease	Hypertensive disorders of pregnancy	Leave one SNP out: rs7194886	1.01 (1.00 - 1.03)	1.02 (0.99 - 1.05)	0.145501
Inflammatory bowel disease	Hypertensive disorders of pregnancy	Leave one SNP out: rs7240004	1.01 (0.99 - 1.03)	1.02 (0.99 - 1.05)	0.179073
Inflammatory bowel disease	Hypertensive disorders of pregnancy	Leave one SNP out: rs7253253	1.01 (0.99 - 1.03)	1.02 (0.99 - 1.05)	0.167987
Inflammatory bowel disease	Hypertensive disorders of pregnancy	Leave one SNP out: rs72634258	1.01 (0.99 - 1.03)	1.02 (0.99 - 1.05)	0.175543
Inflammatory bowel disease	Hypertensive disorders of pregnancy	Leave one SNP out: rs72924296	1.01 (0.99 - 1.03)	1.02 (0.99 - 1.05)	0.183601
Inflammatory bowel disease	Hypertensive disorders of pregnancy	Leave one SNP out: rs744166	1.01 (1.00 - 1.03)	1.02 (0.99 - 1.05)	0.143959
Inflammatory bowel disease	Hypertensive disorders of pregnancy	Leave one SNP out: rs7523442	1.01 (0.99 - 1.03)	1.02 (0.99 - 1.05)	0.181257
Inflammatory bowel disease	Hypertensive disorders of pregnancy	Leave one SNP out: rs7547569	1.01 (1.00 - 1.03)	1.02 (0.99 - 1.05)	0.134093
Inflammatory bowel disease	Hypertensive disorders of pregnancy	Leave one SNP out: rs7608910	1.01 (1.00 - 1.03)	1.02 (0.99 - 1.05)	0.135367
Inflammatory bowel disease	Hypertensive disorders of pregnancy	Leave one SNP out: rs7657746	1.01 (0.99 - 1.03)	1.02 (0.99 - 1.04)	0.197349
Inflammatory bowel disease	Hypertensive disorders of pregnancy	Leave one SNP out: rs769177	1.01 (1.00 - 1.03)	1.02 (0.99 - 1.05)	0.14679
Inflammatory bowel disease	Hypertensive disorders of pregnancy	Leave one SNP out: rs7773324	1.01 (0.99 - 1.03)	1.02 (0.99 - 1.05)	0.168363
Inflammatory bowel disease	Hypertensive disorders of pregnancy	Leave one SNP out: rs780094	1.01 (0.99 - 1.03)	1.02 (0.99 - 1.05)	0.17911
Inflammatory bowel disease	Hypertensive disorders of pregnancy	Leave one SNP out: rs7848647	1.01 (1.00 - 1.03)	1.02 (0.99 - 1.05)	0.144664
Inflammatory bowel disease	Hypertensive disorders of pregnancy	Leave one SNP out: rs78487399	1.01 (0.99 - 1.03)	1.02 (0.99 - 1.05)	0.170428
Inflammatory bowel disease	Hypertensive disorders of pregnancy	Leave one SNP out: rs79980175	1.01 (1.00 - 1.03)	1.02 (0.99 - 1.05)	0.140166
Inflammatory bowel disease	Hypertensive disorders of pregnancy	Leave one SNP out: rs913678	1.01 (0.99 - 1.03)	1.02 (0.99 - 1.05)	0.184667
Inflammatory bowel disease	Hypertensive disorders of pregnancy	Leave one SNP out: rs9264942	1.01 (1.00 - 1.03)	1.02 (0.99 - 1.05)	0.148706
Inflammatory bowel disease	Hypertensive disorders of pregnancy	Leave one SNP out: rs9273363	1.02 (1.00 - 1.04)	1.03 (1.00 - 1.05)	0.0611912
Inflammatory bowel disease	Hypertensive disorders of pregnancy	Leave one SNP out: rs941823	1.01 (0.99 - 1.03)	1.02 (0.99 - 1.05)	0.165786
Inflammatory bowel disease	Hypertensive disorders of pregnancy	Leave one SNP out: rs9457247	1.01 (0.99 - 1.03)	1.02 (0.99 - 1.05)	0.181606
Inflammatory bowel disease	Hypertensive disorders of pregnancy	Leave one SNP out: rs9557207	1.01 (0.99 - 1.03)	1.02 (0.99 - 1.05)	0.178884
Inflammatory bowel disease	Hypertensive disorders of pregnancy	Leave one SNP out: rs974801	1.01 (0.99 - 1.03)	1.02 (0.99 - 1.05)	0.175189
Inflammatory bowel disease	Hypertensive disorders of pregnancy	Leave one SNP out: rs9836291	1.02 (1.00 - 1.03)	1.02 (1.00 - 1.05)	0.099253
Inflammatory bowel disease	Hypertensive disorders of pregnancy	Leave one SNP out: rs9889296	1.01 (0.99 - 1.03)	1.02 (0.99 - 1.05)	0.189226
Inflammatory bowel disease	Hypertensive disorders of pregnancy	Leave one SNP out: All	1.01 (0.99 - 1.03)	1.02 (0.99 - 1.05)	0.166384
Inflammatory bowel disease	Gestational diabetes mellitus	Leave one SNP out: rs10142466	0.99 (0.97 - 1.01)	0.98 (0.95 - 1.01)	0.283972
Inflammatory bowel disease	Gestational diabetes mellitus	Leave one SNP out: rs10758669	0.99 (0.97 - 1.01)	0.98 (0.95 - 1.02)	0.331406
Inflammatory bowel disease	Gestational diabetes mellitus	Leave one SNP out: rs10761659	0.99 (0.97 - 1.01)	0.98 (0.95 - 1.01)	0.271033
Inflammatory bowel disease	Gestational diabetes mellitus	Leave one SNP out: rs10800309	0.99 (0.97 - 1.01)	0.98 (0.95 - 1.02)	0.338516
Inflammatory bowel disease	Gestational diabetes mellitus	Leave one SNP out: rs10878302	0.99 (0.97 - 1.01)	0.98 (0.95 - 1.02)	0.302016
Inflammatory bowel disease	Gestational diabetes mellitus	Leave one SNP out: rs10956252	0.99 (0.97 - 1.01)	0.98 (0.95 - 1.02)	0.313175
Inflammatory bowel disease	Gestational diabetes mellitus	Leave one SNP out: rs11152949	0.99 (0.97 - 1.01)	0.98 (0.95 - 1.02)	0.322062
Inflammatory bowel disease	Gestational diabetes mellitus	Leave one SNP out: rs11185982	0.99 (0.97 - 1.01)	0.98 (0.95 - 1.02)	0.313326
Inflammatory bowel disease	Gestational diabetes mellitus	Leave one SNP out: rs11230563	0.99 (0.97 - 1.01)	0.98 (0.95 - 1.02)	0.314149
Inflammatory bowel disease	Gestational diabetes mellitus	Leave one SNP out: rs11236797	0.99 (0.97 - 1.01)	0.98 (0.95 - 1.01)	0.285481
Inflammatory bowel disease	Gestational diabetes mellitus	Leave one SNP out: rs11641016	0.99 (0.97 - 1.01)	0.98 (0.95 - 1.02)	0.310186
Inflammatory bowel disease	Gestational diabetes mellitus	Leave one SNP out: rs11677953	0.99 (0.97 - 1.01)	0.98 (0.95 - 1.02)	0.290186
Inflammatory bowel disease	Gestational diabetes mellitus	Leave one SNP out: rs11691685	0.99 (0.97 - 1.01)	0.98 (0.95 - 1.02)	0.290986
Inflammatory bowel disease	Gestational diabetes mellitus	Leave one SNP out: rs11713774	0.99 (0.97 - 1.01)	0.98 (0.95 - 1.01)	0.288822
Inflammatory bowel disease	Gestational diabetes mellitus	Leave one SNP out: rs11793497	0.99 (0.97 - 1.01)	0.99 (0.95 - 1.02)	0.396875
Inflammatory bowel disease	Gestational diabetes mellitus	Leave one SNP out: rs1182188	0.99 (0.97 - 1.01)	0.98 (0.95 - 1.02)	0.309539
Inflammatory bowel disease	Gestational diabetes mellitus	Leave one SNP out: rs12318183	0.99 (0.97 - 1.01)	0.98 (0.95 - 1.02)	0.298415
Inflammatory bowel disease	Gestational diabetes mellitus	Leave one SNP out: rs12411259	0.99 (0.97 - 1.01)	0.98 (0.95 - 1.02)	0.332788
Inflammatory bowel disease	Gestational diabetes mellitus	Leave one SNP out: rs1250566	0.99 (0.97 - 1.01)	0.98 (0.95 - 1.02)	0.323555
Inflammatory bowel disease	Gestational diabetes mellitus	Leave one SNP out: rs12585310	0.99 (0.97 - 1.01)	0.98 (0.95 - 1.02)	0.30531
Inflammatory bowel disease	Gestational diabetes mellitus	Leave one SNP out: rs1267499	0.99 (0.97 - 1.01)	0.98 (0.95 - 1.02)	0.29883
Inflammatory bowel disease	Gestational diabetes mellitus	Leave one SNP out: rs12718244	0.99 (0.97 - 1.01)	0.98 (0.95 - 1.02)	0.322408
Inflammatory bowel disease	Gestational diabetes mellitus	Leave one SNP out: rs12722515	0.99 (0.97 - 1.01)	0.99 (0.96 - 1.02)	0.373459
Inflammatory bowel disease	Gestational diabetes mellitus	Leave one SNP out: rs1292053	0.99 (0.97 - 1.01)	0.98 (0.95 - 1.01)	0.251529
Inflammatory bowel disease	Gestational diabetes mellitus	Leave one SNP out: rs1297258	0.99 (0.97 - 1.01)	0.98 (0.95 - 1.01)	0.283179
Inflammatory bowel disease	Gestational diabetes mellitus	Leave one SNP out: rs13107612	0.99 (0.97 - 1.01)	0.98 (0.95 - 1.01)	0.274006
Inflammatory bowel disease	Gestational diabetes mellitus	Leave one SNP out: rs13204742	0.99 (0.97 - 1.01)	0.98 (0.95 - 1.01)	0.276872
Inflammatory bowel disease	Gestational diabetes mellitus	Leave one SNP out: rs13407913	0.99 (0.96 - 1.01)	0.98 (0.95 - 1.01)	0.19366
Inflammatory bowel disease	Gestational diabetes mellitus	Leave one SNP out: rs1363907	0.99 (0.97 - 1.01)	0.98 (0.95 - 1.02)	0.337653
Inflammatory bowel disease	Gestational diabetes mellitus	Leave one SNP out: rs1388585	0.99 (0.96 - 1.01)	0.98 (0.95 - 1.01)	0.213921
Inflammatory bowel disease	Gestational diabetes mellitus	Leave one SNP out: rs1420098	0.99 (0.97 - 1.01)	0.98 (0.95 - 1.02)	0.310052
Inflammatory bowel disease	Gestational diabetes mellitus	Leave one SNP out: rs1517352	0.99 (0.97 - 1.01)	0.98 (0.95 - 1.02)	0.297874
Inflammatory bowel disease	Gestational diabetes mellitus	Leave one SNP out: rs1569328	0.99 (0.97 - 1.01)	0.98 (0.95 - 1.02)	0.314373
Inflammatory bowel disease	Gestational diabetes mellitus	Leave one SNP out: rs17293632	0.99 (0.97 - 1.01)	0.98 (0.95 - 1.02)	0.317422
Inflammatory bowel disease	Gestational diabetes mellitus	Leave one SNP out: rs17651741	0.99 (0.97 - 1.01)	0.98 (0.95 - 1.01)	0.273803
Inflammatory bowel disease	Gestational diabetes mellitus	Leave one SNP out: rs17694108	0.99 (0.97 - 1.01)	0.98 (0.95 - 1.02)	0.310593
Inflammatory bowel disease	Gestational diabetes mellitus	Leave one SNP out: rs17780256	0.99 (0.97 - 1.01)	0.98 (0.95 - 1.01)	0.280836
Inflammatory bowel disease	Gestational diabetes mellitus	Leave one SNP out: rs181826	0.99 (0.97 - 1.01)	0.98 (0.95 - 1.01)	0.281419
Inflammatory bowel disease	Gestational diabetes mellitus	Leave one SNP out: rs1847472	0.99 (0.97 - 1.01)	0.98 (0.95 - 1.02)	0.319396
Inflammatory bowel disease	Gestational diabetes mellitus	Leave one SNP out: rs1990760	0.99 (0.97 - 1.01)	0.98 (0.95 - 1.02)	0.302312
Inflammatory bowel disease	Gestational diabetes mellitus	Leave one SNP out: rs2024092	0.99 (0.97 - 1.01)	0.98 (0.95 - 1.02)	0.29372
Inflammatory bowel disease	Gestational diabetes mellitus	Leave one SNP out: rs2050392	0.99 (0.97 - 1.01)	0.98 (0.95 - 1.02)	0.298329
Inflammatory bowel disease	Gestational diabetes mellitus	Leave one SNP out: rs2143178	0.99 (0.97 - 1.01)	0.98 (0.95 - 1.01)	0.27228
Inflammatory bowel disease	Gestational diabetes mellitus	Leave one SNP out: rs2153283	0.99 (0.97 - 1.01)	0.98 (0.95 - 1.02)	0.300556
Inflammatory bowel disease	Gestational diabetes mellitus	Leave one SNP out: rs2270395	0.99 (0.97 - 1.01)	0.98 (0.95 - 1.02)	0.297019
Inflammatory bowel disease	Gestational diabetes mellitus	Leave one SNP out: rs2274351	0.99 (0.97 - 1.01)	0.98 (0.95 - 1.02)	0.310135
Inflammatory bowel disease	Gestational diabetes mellitus	Leave one SNP out: rs2297559	0.99 (0.97 - 1.01)	0.98 (0.95 - 1.02)	0.314903
Inflammatory bowel disease	Gestational diabetes mellitus	Leave one SNP out: rs2328546	0.99 (0.97 - 1.01)	0.98 (0.95 - 1.01)	0.252792
Inflammatory bowel disease	Gestational diabetes mellitus	Leave one SNP out: rs2395022	0.99 (0.97 - 1.01)	0.98 (0.95 - 1.02)	0.30032
Inflammatory bowel disease	Gestational diabetes mellitus	Leave one SNP out: rs2488397	0.99 (0.97 - 1.01)	0.98 (0.95 - 1.02)	0.300361
Inflammatory bowel disease	Gestational diabetes mellitus	Leave one SNP out: rs2497318	0.99 (0.97 - 1.01)	0.99 (0.96 - 1.02)	0.376296
Inflammatory bowel disease	Gestational diabetes mellitus	Leave one SNP out: rs2538470	0.99 (0.97 - 1.01)	0.98 (0.95 - 1.02)	0.29375
Inflammatory bowel disease	Gestational diabetes mellitus	Leave one SNP out: rs259964	0.99 (0.97 - 1.01)	0.98 (0.95 - 1.02)	0.300467
Inflammatory bowel disease	Gestational diabetes mellitus	Leave one SNP out: rs2688608	0.99 (0.97 - 1.01)	0.98 (0.95 - 1.01)	0.275777
Inflammatory bowel disease	Gestational diabetes mellitus	Leave one SNP out: rs272882	0.99 (0.97 - 1.01)	0.98 (0.95 - 1.02)	0.316093
Inflammatory bowel disease	Gestational diabetes mellitus	Leave one SNP out: rs2836883	0.99 (0.97 - 1.01)	0.98 (0.95 - 1.02)	0.321323
Inflammatory bowel disease	Gestational diabetes mellitus	Leave one SNP out: rs2847278	0.99 (0.97 - 1.01)	0.98 (0.95 - 1.01)	0.26288
Inflammatory bowel disease	Gestational diabetes mellitus	Leave one SNP out: rs2974935	0.99 (0.97 - 1.01)	0.98 (0.95 - 1.01)	0.274815
Inflammatory bowel disease	Gestational diabetes mellitus	Leave one SNP out: rs3024493	0.99 (0.97 - 1.01)	0.98 (0.95 - 1.01)	0.278562
Inflammatory bowel disease	Gestational diabetes mellitus	Leave one SNP out: rs3184504	0.99 (0.97 - 1.01)	0.98 (0.95 - 1.02)	0.320998
Inflammatory bowel disease	Gestational diabetes mellitus	Leave one SNP out: rs34779708	0.99 (0.97 - 1.01)	0.98 (0.95 - 1.02)	0.299659
Inflammatory bowel disease	Gestational diabetes mellitus	Leave one SNP out: rs34804116	0.99 (0.97 - 1.01)	0.98 (0.95 - 1.02)	0.302983
Inflammatory bowel disease	Gestational diabetes mellitus	Leave one SNP out: rs34856868	0.99 (0.97 - 1.01)	0.98 (0.95 - 1.02)	0.329116
Inflammatory bowel disease	Gestational diabetes mellitus	Leave one SNP out: rs35164067	0.99 (0.97 - 1.01)	0.98 (0.95 - 1.02)	0.289447
Inflammatory bowel disease	Gestational diabetes mellitus	Leave one SNP out: rs35256947	0.99 (0.97 - 1.01)	0.98 (0.95 - 1.02)	0.298106
Inflammatory bowel disease	Gestational diabetes mellitus	Leave one SNP out: rs35730213	0.99 (0.96 - 1.01)	0.98 (0.95 - 1.01)	0.244774
Inflammatory bowel disease	Gestational diabetes mellitus	Leave one SNP out: rs36048684	0.99 (0.97 - 1.01)	0.98 (0.95 - 1.02)	0.313011
Inflammatory bowel disease	Gestational diabetes mellitus	Leave one SNP out: rs367569	0.99 (0.97 - 1.01)	0.98 (0.95 - 1.02)	0.310472
Inflammatory bowel disease	Gestational diabetes mellitus	Leave one SNP out: rs3776414	0.99 (0.97 - 1.01)	0.98 (0.95 - 1.02)	0.301866
Inflammatory bowel disease	Gestational diabetes mellitus	Leave one SNP out: rs3801835	0.99 (0.97 - 1.01)	0.98 (0.95 - 1.02)	0.303254
Inflammatory bowel disease	Gestational diabetes mellitus	Leave one SNP out: rs3853824	0.99 (0.97 - 1.01)	0.98 (0.95 - 1.02)	0.316792
Inflammatory bowel disease	Gestational diabetes mellitus	Leave one SNP out: rs4692386	0.99 (0.97 - 1.01)	0.98 (0.95 - 1.02)	0.296134
Inflammatory bowel disease	Gestational diabetes mellitus	Leave one SNP out: rs4703855	0.99 (0.97 - 1.01)	0.98 (0.95 - 1.02)	0.335991
Inflammatory bowel disease	Gestational diabetes mellitus	Leave one SNP out: rs4743820	0.99 (0.97 - 1.01)	0.98 (0.95 - 1.02)	0.323236
Inflammatory bowel disease	Gestational diabetes mellitus	Leave one SNP out: rs4795397	0.99 (0.97 - 1.01)	0.98 (0.95 - 1.01)	0.270147
Inflammatory bowel disease	Gestational diabetes mellitus	Leave one SNP out: rs4976646	0.99 (0.97 - 1.01)	0.98 (0.95 - 1.01)	0.272082
Inflammatory bowel disease	Gestational diabetes mellitus	Leave one SNP out: rs516246	0.99 (0.97 - 1.01)	0.98 (0.95 - 1.01)	0.271104
Inflammatory bowel disease	Gestational diabetes mellitus	Leave one SNP out: rs55808324	0.99 (0.97 - 1.01)	0.98 (0.95 - 1.01)	0.270531
Inflammatory bowel disease	Gestational diabetes mellitus	Leave one SNP out: rs559928	0.99 (0.97 - 1.01)	0.98 (0.95 - 1.01)	0.259024
Inflammatory bowel disease	Gestational diabetes mellitus	Leave one SNP out: rs56167332	0.99 (0.97 - 1.01)	0.98 (0.95 - 1.01)	0.271011
Inflammatory bowel disease	Gestational diabetes mellitus	Leave one SNP out: rs6058869	0.99 (0.97 - 1.01)	0.98 (0.95 - 1.01)	0.286615
Inflammatory bowel disease	Gestational diabetes mellitus	Leave one SNP out: rs6062496	0.99 (0.97 - 1.01)	0.98 (0.95 - 1.01)	0.266898
Inflammatory bowel disease	Gestational diabetes mellitus	Leave one SNP out: rs6074022	0.99 (0.97 - 1.01)	0.98 (0.95 - 1.02)	0.327522
Inflammatory bowel disease	Gestational diabetes mellitus	Leave one SNP out: rs6111031	0.99 (0.97 - 1.01)	0.99 (0.95 - 1.02)	0.380391
Inflammatory bowel disease	Gestational diabetes mellitus	Leave one SNP out: rs62037363	0.99 (0.97 - 1.01)	0.98 (0.95 - 1.01)	0.284758
Inflammatory bowel disease	Gestational diabetes mellitus	Leave one SNP out: rs62434177	0.99 (0.97 - 1.01)	0.98 (0.95 - 1.02)	0.304314
Inflammatory bowel disease	Gestational diabetes mellitus	Leave one SNP out: rs6456426	0.99 (0.97 - 1.01)	0.98 (0.95 - 1.01)	0.273971
Inflammatory bowel disease	Gestational diabetes mellitus	Leave one SNP out: rs6466198	0.99 (0.97 - 1.01)	0.98 (0.95 - 1.01)	0.284099
Inflammatory bowel disease	Gestational diabetes mellitus	Leave one SNP out: rs648541	0.99 (0.97 - 1.01)	0.98 (0.95 - 1.01)	0.265581
Inflammatory bowel disease	Gestational diabetes mellitus	Leave one SNP out: rs6500315	0.99 (0.97 - 1.01)	0.98 (0.95 - 1.02)	0.290649
Inflammatory bowel disease	Gestational diabetes mellitus	Leave one SNP out: rs6561151	0.99 (0.97 - 1.01)	0.98 (0.95 - 1.01)	0.281472
Inflammatory bowel disease	Gestational diabetes mellitus	Leave one SNP out: rs6584281	0.99 (0.97 - 1.01)	0.98 (0.95 - 1.01)	0.273861
Inflammatory bowel disease	Gestational diabetes mellitus	Leave one SNP out: rs6588248	0.99 (0.97 - 1.01)	0.98 (0.95 - 1.01)	0.278159
Inflammatory bowel disease	Gestational diabetes mellitus	Leave one SNP out: rs6651252	0.99 (0.97 - 1.01)	0.98 (0.95 - 1.02)	0.328314
Inflammatory bowel disease	Gestational diabetes mellitus	Leave one SNP out: rs6708373	0.99 (0.97 - 1.01)	0.98 (0.95 - 1.02)	0.327069
Inflammatory bowel disease	Gestational diabetes mellitus	Leave one SNP out: rs6740462	0.99 (0.97 - 1.01)	0.98 (0.95 - 1.02)	0.332992
Inflammatory bowel disease	Gestational diabetes mellitus	Leave one SNP out: rs6745185	0.99 (0.97 - 1.01)	0.98 (0.95 - 1.02)	0.320311
Inflammatory bowel disease	Gestational diabetes mellitus	Leave one SNP out: rs67643815	0.99 (0.97 - 1.01)	0.98 (0.95 - 1.01)	0.284218
Inflammatory bowel disease	Gestational diabetes mellitus	Leave one SNP out: rs6933404	0.99 (0.97 - 1.01)	0.98 (0.95 - 1.01)	0.279936
Inflammatory bowel disease	Gestational diabetes mellitus	Leave one SNP out: rs7011507	0.99 (0.97 - 1.01)	0.98 (0.95 - 1.02)	0.327979
Inflammatory bowel disease	Gestational diabetes mellitus	Leave one SNP out: rs7015630	0.99 (0.97 - 1.01)	0.98 (0.95 - 1.02)	0.30761
Inflammatory bowel disease	Gestational diabetes mellitus	Leave one SNP out: rs71593329	0.99 (0.97 - 1.01)	0.98 (0.95 - 1.02)	0.331055
Inflammatory bowel disease	Gestational diabetes mellitus	Leave one SNP out: rs7194886	0.99 (0.97 - 1.01)	0.98 (0.95 - 1.01)	0.282646
Inflammatory bowel disease	Gestational diabetes mellitus	Leave one SNP out: rs7240004	0.99 (0.97 - 1.01)	0.98 (0.95 - 1.02)	0.317416
Inflammatory bowel disease	Gestational diabetes mellitus	Leave one SNP out: rs7253253	0.99 (0.97 - 1.01)	0.98 (0.95 - 1.02)	0.309312
Inflammatory bowel disease	Gestational diabetes mellitus	Leave one SNP out: rs72634258	0.99 (0.97 - 1.01)	0.98 (0.95 - 1.01)	0.261435
Inflammatory bowel disease	Gestational diabetes mellitus	Leave one SNP out: rs72924296	0.99 (0.97 - 1.01)	0.98 (0.95 - 1.01)	0.282952
Inflammatory bowel disease	Gestational diabetes mellitus	Leave one SNP out: rs744166	0.99 (0.97 - 1.01)	0.98 (0.95 - 1.01)	0.273217
Inflammatory bowel disease	Gestational diabetes mellitus	Leave one SNP out: rs7523442	0.99 (0.97 - 1.01)	0.98 (0.95 - 1.01)	0.265705
Inflammatory bowel disease	Gestational diabetes mellitus	Leave one SNP out: rs7547569	0.99 (0.96 - 1.01)	0.98 (0.95 - 1.02)	0.279976
Inflammatory bowel disease	Gestational diabetes mellitus	Leave one SNP out: rs7608910	0.99 (0.97 - 1.01)	0.98 (0.95 - 1.02)	0.315914
Inflammatory bowel disease	Gestational diabetes mellitus	Leave one SNP out: rs7657746	0.99 (0.97 - 1.01)	0.98 (0.95 - 1.02)	0.291292
Inflammatory bowel disease	Gestational diabetes mellitus	Leave one SNP out: rs769177	0.99 (0.97 - 1.01)	0.98 (0.95 - 1.02)	0.289448
Inflammatory bowel disease	Gestational diabetes mellitus	Leave one SNP out: rs7773324	0.99 (0.97 - 1.01)	0.98 (0.95 - 1.02)	0.306826
Inflammatory bowel disease	Gestational diabetes mellitus	Leave one SNP out: rs780094	0.99 (0.97 - 1.01)	0.99 (0.96 - 1.02)	0.473714
Inflammatory bowel disease	Gestational diabetes mellitus	Leave one SNP out: rs7848647	0.99 (0.97 - 1.01)	0.98 (0.95 - 1.01)	0.287543
Inflammatory bowel disease	Gestational diabetes mellitus	Leave one SNP out: rs78487399	0.99 (0.97 - 1.01)	0.98 (0.95 - 1.02)	0.309856
Inflammatory bowel disease	Gestational diabetes mellitus	Leave one SNP out: rs79980175	0.99 (0.97 - 1.01)	0.98 (0.95 - 1.02)	0.310892
Inflammatory bowel disease	Gestational diabetes mellitus	Leave one SNP out: rs913678	0.99 (0.97 - 1.01)	0.98 (0.95 - 1.02)	0.300303
Inflammatory bowel disease	Gestational diabetes mellitus	Leave one SNP out: rs9264942	0.99 (0.97 - 1.01)	0.98 (0.95 - 1.02)	0.341904
Inflammatory bowel disease	Gestational diabetes mellitus	Leave one SNP out: rs9273363	1.00 (0.97 - 1.02)	0.99 (0.96 - 1.02)	0.680098
Inflammatory bowel disease	Gestational diabetes mellitus	Leave one SNP out: rs941823	0.99 (0.97 - 1.01)	0.98 (0.95 - 1.02)	0.336823
Inflammatory bowel disease	Gestational diabetes mellitus	Leave one SNP out: rs9457247	0.99 (0.97 - 1.01)	0.98 (0.95 - 1.02)	0.291553
Inflammatory bowel disease	Gestational diabetes mellitus	Leave one SNP out: rs9557207	0.99 (0.97 - 1.01)	0.98 (0.95 - 1.02)	0.299101
Inflammatory bowel disease	Gestational diabetes mellitus	Leave one SNP out: rs974801	0.99 (0.97 - 1.01)	0.98 (0.95 - 1.01)	0.267634
Inflammatory bowel disease	Gestational diabetes mellitus	Leave one SNP out: rs9836291	0.99 (0.97 - 1.01)	0.98 (0.95 - 1.02)	0.360201
Inflammatory bowel disease	Gestational diabetes mellitus	Leave one SNP out: rs9889296	0.99 (0.97 - 1.01)	0.98 (0.95 - 1.01)	0.25901
Inflammatory bowel disease	Gestational diabetes mellitus	Leave one SNP out: All	0.99 (0.97 - 1.01)	0.98 (0.95 - 1.02)	0.29935
Inflammatory bowel disease	Preterm birth	Leave one SNP out: rs10142466	0.99 (0.97 - 1.01)	0.98 (0.96 - 1.01)	0.169719
Inflammatory bowel disease	Preterm birth	Leave one SNP out: rs10758669	0.99 (0.97 - 1.01)	0.98 (0.96 - 1.01)	0.16733
Inflammatory bowel disease	Preterm birth	Leave one SNP out: rs10761659	0.99 (0.97 - 1.01)	0.98 (0.96 - 1.01)	0.165987
Inflammatory bowel disease	Preterm birth	Leave one SNP out: rs10800309	0.99 (0.97 - 1.00)	0.98 (0.95 - 1.01)	0.11848
Inflammatory bowel disease	Preterm birth	Leave one SNP out: rs10878302	0.99 (0.97 - 1.00)	0.98 (0.96 - 1.01)	0.158167
Inflammatory bowel disease	Preterm birth	Leave one SNP out: rs10956252	0.99 (0.97 - 1.00)	0.98 (0.96 - 1.01)	0.149007
Inflammatory bowel disease	Preterm birth	Leave one SNP out: rs11152949	0.99 (0.97 - 1.00)	0.98 (0.96 - 1.01)	0.146143
Inflammatory bowel disease	Preterm birth	Leave one SNP out: rs11185982	0.99 (0.97 - 1.00)	0.98 (0.96 - 1.01)	0.147685
Inflammatory bowel disease	Preterm birth	Leave one SNP out: rs11230563	0.99 (0.97 - 1.00)	0.98 (0.96 - 1.01)	0.155552
Inflammatory bowel disease	Preterm birth	Leave one SNP out: rs11236797	0.99 (0.97 - 1.01)	0.98 (0.96 - 1.01)	0.18827
Inflammatory bowel disease	Preterm birth	Leave one SNP out: rs11641016	0.99 (0.97 - 1.00)	0.98 (0.96 - 1.01)	0.154999
Inflammatory bowel disease	Preterm birth	Leave one SNP out: rs11677953	0.99 (0.97 - 1.01)	0.98 (0.96 - 1.01)	0.165953
Inflammatory bowel disease	Preterm birth	Leave one SNP out: rs11691685	0.99 (0.97 - 1.00)	0.98 (0.96 - 1.01)	0.158152
Inflammatory bowel disease	Preterm birth	Leave one SNP out: rs11713774	0.99 (0.97 - 1.00)	0.98 (0.96 - 1.01)	0.137132
Inflammatory bowel disease	Preterm birth	Leave one SNP out: rs11793497	0.99 (0.97 - 1.00)	0.98 (0.96 - 1.01)	0.13796
Inflammatory bowel disease	Preterm birth	Leave one SNP out: rs1182188	0.99 (0.97 - 1.00)	0.98 (0.96 - 1.01)	0.152767
Inflammatory bowel disease	Preterm birth	Leave one SNP out: rs12318183	0.99 (0.97 - 1.00)	0.98 (0.96 - 1.01)	0.137674
Inflammatory bowel disease	Preterm birth	Leave one SNP out: rs12411259	0.99 (0.97 - 1.00)	0.98 (0.96 - 1.01)	0.152182
Inflammatory bowel disease	Preterm birth	Leave one SNP out: rs1250566	0.99 (0.97 - 1.00)	0.98 (0.96 - 1.01)	0.142818
Inflammatory bowel disease	Preterm birth	Leave one SNP out: rs12585310	0.99 (0.97 - 1.01)	0.98 (0.96 - 1.01)	0.167586
Inflammatory bowel disease	Preterm birth	Leave one SNP out: rs1267499	0.99 (0.97 - 1.00)	0.98 (0.96 - 1.01)	0.144648
Inflammatory bowel disease	Preterm birth	Leave one SNP out: rs12718244	0.99 (0.97 - 1.00)	0.98 (0.96 - 1.01)	0.140398
Inflammatory bowel disease	Preterm birth	Leave one SNP out: rs12722515	0.99 (0.97 - 1.01)	0.98 (0.96 - 1.01)	0.159409
Inflammatory bowel disease	Preterm birth	Leave one SNP out: rs1292053	0.99 (0.97 - 1.00)	0.98 (0.96 - 1.01)	0.135292
Inflammatory bowel disease	Preterm birth	Leave one SNP out: rs1297258	0.99 (0.97 - 1.01)	0.98 (0.96 - 1.01)	0.166836
Inflammatory bowel disease	Preterm birth	Leave one SNP out: rs13107612	0.99 (0.97 - 1.00)	0.98 (0.96 - 1.01)	0.127631
Inflammatory bowel disease	Preterm birth	Leave one SNP out: rs13204742	0.99 (0.97 - 1.00)	0.98 (0.96 - 1.01)	0.138937
Inflammatory bowel disease	Preterm birth	Leave one SNP out: rs13407913	0.99 (0.97 - 1.01)	0.98 (0.96 - 1.01)	0.161961
Inflammatory bowel disease	Preterm birth	Leave one SNP out: rs1363907	0.99 (0.97 - 1.01)	0.98 (0.96 - 1.01)	0.158658
Inflammatory bowel disease	Preterm birth	Leave one SNP out: rs1388585	0.99 (0.97 - 1.00)	0.98 (0.96 - 1.01)	0.148139
Inflammatory bowel disease	Preterm birth	Leave one SNP out: rs1420098	0.99 (0.97 - 1.00)	0.98 (0.96 - 1.01)	0.150133
Inflammatory bowel disease	Preterm birth	Leave one SNP out: rs1517352	0.99 (0.97 - 1.00)	0.98 (0.96 - 1.01)	0.152469
Inflammatory bowel disease	Preterm birth	Leave one SNP out: rs1569328	0.99 (0.97 - 1.00)	0.98 (0.96 - 1.01)	0.137609
Inflammatory bowel disease	Preterm birth	Leave one SNP out: rs17293632	0.99 (0.97 - 1.00)	0.98 (0.96 - 1.01)	0.152588
Inflammatory bowel disease	Preterm birth	Leave one SNP out: rs17651741	0.99 (0.97 - 1.00)	0.98 (0.96 - 1.01)	0.125946
Inflammatory bowel disease	Preterm birth	Leave one SNP out: rs17694108	0.99 (0.97 - 1.00)	0.98 (0.96 - 1.01)	0.122258
Inflammatory bowel disease	Preterm birth	Leave one SNP out: rs17780256	0.99 (0.97 - 1.01)	0.98 (0.96 - 1.01)	0.168777
Inflammatory bowel disease	Preterm birth	Leave one SNP out: rs181826	0.99 (0.97 - 1.00)	0.98 (0.96 - 1.01)	0.124444
Inflammatory bowel disease	Preterm birth	Leave one SNP out: rs1847472	0.99 (0.97 - 1.01)	0.98 (0.96 - 1.01)	0.167664
Inflammatory bowel disease	Preterm birth	Leave one SNP out: rs1990760	0.99 (0.97 - 1.00)	0.98 (0.96 - 1.01)	0.146416
Inflammatory bowel disease	Preterm birth	Leave one SNP out: rs2024092	0.99 (0.97 - 1.00)	0.98 (0.96 - 1.01)	0.14962
Inflammatory bowel disease	Preterm birth	Leave one SNP out: rs2050392	0.99 (0.97 - 1.00)	0.98 (0.96 - 1.01)	0.145674
Inflammatory bowel disease	Preterm birth	Leave one SNP out: rs2143178	0.99 (0.97 - 1.01)	0.98 (0.96 - 1.01)	0.184008
Inflammatory bowel disease	Preterm birth	Leave one SNP out: rs2153283	0.99 (0.97 - 1.00)	0.98 (0.96 - 1.01)	0.128996
Inflammatory bowel disease	Preterm birth	Leave one SNP out: rs2270395	0.99 (0.97 - 1.01)	0.98 (0.96 - 1.01)	0.173056
Inflammatory bowel disease	Preterm birth	Leave one SNP out: rs2274351	0.99 (0.97 - 1.01)	0.98 (0.96 - 1.01)	0.176572
Inflammatory bowel disease	Preterm birth	Leave one SNP out: rs2297559	0.99 (0.97 - 1.00)	0.98 (0.96 - 1.01)	0.130435
Inflammatory bowel disease	Preterm birth	Leave one SNP out: rs2328546	0.99 (0.97 - 1.00)	0.98 (0.96 - 1.01)	0.139993
Inflammatory bowel disease	Preterm birth	Leave one SNP out: rs2395022	0.99 (0.97 - 1.00)	0.98 (0.96 - 1.01)	0.151934
Inflammatory bowel disease	Preterm birth	Leave one SNP out: rs2488397	0.99 (0.97 - 1.00)	0.98 (0.96 - 1.01)	0.155328
Inflammatory bowel disease	Preterm birth	Leave one SNP out: rs2497318	0.99 (0.97 - 1.00)	0.98 (0.96 - 1.01)	0.142333
Inflammatory bowel disease	Preterm birth	Leave one SNP out: rs2538470	0.99 (0.97 - 1.00)	0.98 (0.96 - 1.01)	0.149719
Inflammatory bowel disease	Preterm birth	Leave one SNP out: rs259964	0.99 (0.97 - 1.00)	0.98 (0.96 - 1.01)	0.137982
Inflammatory bowel disease	Preterm birth	Leave one SNP out: rs2688608	0.99 (0.97 - 1.00)	0.98 (0.96 - 1.01)	0.138415
Inflammatory bowel disease	Preterm birth	Leave one SNP out: rs272882	0.99 (0.97 - 1.01)	0.99 (0.96 - 1.01)	0.24755
Inflammatory bowel disease	Preterm birth	Leave one SNP out: rs2836883	0.99 (0.97 - 1.00)	0.98 (0.95 - 1.00)	0.0979111
Inflammatory bowel disease	Preterm birth	Leave one SNP out: rs2847278	0.99 (0.97 - 1.00)	0.98 (0.96 - 1.01)	0.144428
Inflammatory bowel disease	Preterm birth	Leave one SNP out: rs2974935	0.99 (0.97 - 1.00)	0.98 (0.96 - 1.01)	0.125641
Inflammatory bowel disease	Preterm birth	Leave one SNP out: rs3024493	0.99 (0.97 - 1.00)	0.98 (0.96 - 1.01)	0.127248
Inflammatory bowel disease	Preterm birth	Leave one SNP out: rs3184504	0.99 (0.97 - 1.00)	0.98 (0.96 - 1.01)	0.120101
Inflammatory bowel disease	Preterm birth	Leave one SNP out: rs34779708	0.99 (0.97 - 1.01)	0.98 (0.96 - 1.01)	0.160165
Inflammatory bowel disease	Preterm birth	Leave one SNP out: rs34804116	0.99 (0.97 - 1.00)	0.98 (0.96 - 1.01)	0.138036
Inflammatory bowel disease	Preterm birth	Leave one SNP out: rs34856868	0.99 (0.97 - 1.00)	0.98 (0.96 - 1.01)	0.1381
Inflammatory bowel disease	Preterm birth	Leave one SNP out: rs35164067	0.99 (0.97 - 1.00)	0.98 (0.95 - 1.00)	0.111479
Inflammatory bowel disease	Preterm birth	Leave one SNP out: rs35256947	0.99 (0.97 - 1.00)	0.98 (0.96 - 1.01)	0.131289
Inflammatory bowel disease	Preterm birth	Leave one SNP out: rs35730213	0.99 (0.97 - 1.00)	0.98 (0.96 - 1.01)	0.149266
Inflammatory bowel disease	Preterm birth	Leave one SNP out: rs36048684	0.99 (0.97 - 1.00)	0.98 (0.96 - 1.01)	0.116065
Inflammatory bowel disease	Preterm birth	Leave one SNP out: rs367569	0.99 (0.97 - 1.00)	0.98 (0.96 - 1.01)	0.139114
Inflammatory bowel disease	Preterm birth	Leave one SNP out: rs3776414	0.99 (0.97 - 1.00)	0.98 (0.96 - 1.01)	0.135094
Inflammatory bowel disease	Preterm birth	Leave one SNP out: rs3801835	0.99 (0.97 - 1.00)	0.98 (0.96 - 1.01)	0.152051
Inflammatory bowel disease	Preterm birth	Leave one SNP out: rs3853824	0.99 (0.97 - 1.00)	0.98 (0.96 - 1.01)	0.145102
Inflammatory bowel disease	Preterm birth	Leave one SNP out: rs4692386	0.99 (0.97 - 1.00)	0.98 (0.96 - 1.01)	0.130971
Inflammatory bowel disease	Preterm birth	Leave one SNP out: rs4703855	0.99 (0.97 - 1.01)	0.98 (0.96 - 1.01)	0.161856
Inflammatory bowel disease	Preterm birth	Leave one SNP out: rs4743820	0.99 (0.97 - 1.01)	0.98 (0.96 - 1.01)	0.158932
Inflammatory bowel disease	Preterm birth	Leave one SNP out: rs4795397	0.99 (0.97 - 1.00)	0.98 (0.95 - 1.00)	0.113746
Inflammatory bowel disease	Preterm birth	Leave one SNP out: rs4976646	0.99 (0.97 - 1.00)	0.98 (0.96 - 1.00)	0.11135
Inflammatory bowel disease	Preterm birth	Leave one SNP out: rs516246	0.99 (0.97 - 1.00)	0.98 (0.96 - 1.01)	0.1484
Inflammatory bowel disease	Preterm birth	Leave one SNP out: rs55808324	0.99 (0.97 - 1.00)	0.98 (0.96 - 1.01)	0.154392
Inflammatory bowel disease	Preterm birth	Leave one SNP out: rs559928	0.99 (0.97 - 1.00)	0.98 (0.96 - 1.01)	0.134218
Inflammatory bowel disease	Preterm birth	Leave one SNP out: rs56167332	0.99 (0.97 - 1.01)	0.98 (0.96 - 1.01)	0.202999
Inflammatory bowel disease	Preterm birth	Leave one SNP out: rs6058869	0.99 (0.97 - 1.00)	0.98 (0.96 - 1.01)	0.126119
Inflammatory bowel disease	Preterm birth	Leave one SNP out: rs6062496	0.99 (0.97 - 1.00)	0.98 (0.96 - 1.01)	0.131201
Inflammatory bowel disease	Preterm birth	Leave one SNP out: rs6074022	0.99 (0.97 - 1.01)	0.98 (0.96 - 1.01)	0.175702
Inflammatory bowel disease	Preterm birth	Leave one SNP out: rs6111031	0.99 (0.97 - 1.01)	0.98 (0.96 - 1.01)	0.182025
Inflammatory bowel disease	Preterm birth	Leave one SNP out: rs62037363	0.99 (0.97 - 1.00)	0.98 (0.96 - 1.01)	0.147497
Inflammatory bowel disease	Preterm birth	Leave one SNP out: rs62434177	0.99 (0.97 - 1.00)	0.98 (0.96 - 1.01)	0.129442
Inflammatory bowel disease	Preterm birth	Leave one SNP out: rs6456426	0.99 (0.97 - 1.01)	0.98 (0.96 - 1.01)	0.178365
Inflammatory bowel disease	Preterm birth	Leave one SNP out: rs6466198	0.99 (0.97 - 1.00)	0.98 (0.96 - 1.01)	0.132241
Inflammatory bowel disease	Preterm birth	Leave one SNP out: rs648541	0.99 (0.97 - 1.00)	0.98 (0.96 - 1.01)	0.118305
Inflammatory bowel disease	Preterm birth	Leave one SNP out: rs6500315	0.99 (0.97 - 1.00)	0.98 (0.96 - 1.01)	0.134318
Inflammatory bowel disease	Preterm birth	Leave one SNP out: rs6561151	0.99 (0.97 - 1.00)	0.98 (0.96 - 1.01)	0.152375
Inflammatory bowel disease	Preterm birth	Leave one SNP out: rs6584281	0.98 (0.97 - 1.00)	0.98 (0.95 - 1.00)	0.0928316
Inflammatory bowel disease	Preterm birth	Leave one SNP out: rs6588248	0.99 (0.97 - 1.00)	0.98 (0.96 - 1.01)	0.158401
Inflammatory bowel disease	Preterm birth	Leave one SNP out: rs6651252	0.99 (0.97 - 1.01)	0.98 (0.96 - 1.01)	0.17123
Inflammatory bowel disease	Preterm birth	Leave one SNP out: rs6708373	0.99 (0.97 - 1.00)	0.98 (0.96 - 1.01)	0.148969
Inflammatory bowel disease	Preterm birth	Leave one SNP out: rs6740462	0.99 (0.97 - 1.00)	0.98 (0.96 - 1.01)	0.152927
Inflammatory bowel disease	Preterm birth	Leave one SNP out: rs6745185	0.99 (0.97 - 1.00)	0.98 (0.96 - 1.01)	0.148335
Inflammatory bowel disease	Preterm birth	Leave one SNP out: rs67643815	0.99 (0.97 - 1.00)	0.98 (0.96 - 1.01)	0.146254
Inflammatory bowel disease	Preterm birth	Leave one SNP out: rs6933404	0.99 (0.97 - 1.00)	0.98 (0.96 - 1.00)	0.112101
Inflammatory bowel disease	Preterm birth	Leave one SNP out: rs7011507	0.99 (0.97 - 1.01)	0.98 (0.96 - 1.01)	0.165345
Inflammatory bowel disease	Preterm birth	Leave one SNP out: rs7015630	0.99 (0.97 - 1.00)	0.98 (0.96 - 1.01)	0.141405
Inflammatory bowel disease	Preterm birth	Leave one SNP out: rs71593329	0.99 (0.97 - 1.00)	0.98 (0.96 - 1.01)	0.14734
Inflammatory bowel disease	Preterm birth	Leave one SNP out: rs7194886	0.99 (0.97 - 1.01)	0.98 (0.96 - 1.01)	0.21595
Inflammatory bowel disease	Preterm birth	Leave one SNP out: rs7240004	0.99 (0.97 - 1.00)	0.98 (0.96 - 1.01)	0.142979
Inflammatory bowel disease	Preterm birth	Leave one SNP out: rs7253253	0.99 (0.97 - 1.00)	0.98 (0.96 - 1.01)	0.151248
Inflammatory bowel disease	Preterm birth	Leave one SNP out: rs72634258	0.99 (0.97 - 1.00)	0.98 (0.96 - 1.01)	0.141252
Inflammatory bowel disease	Preterm birth	Leave one SNP out: rs72924296	0.99 (0.97 - 1.00)	0.98 (0.96 - 1.01)	0.123299
Inflammatory bowel disease	Preterm birth	Leave one SNP out: rs744166	0.99 (0.97 - 1.00)	0.98 (0.96 - 1.01)	0.122474
Inflammatory bowel disease	Preterm birth	Leave one SNP out: rs7523442	0.99 (0.97 - 1.01)	0.98 (0.96 - 1.01)	0.178083
Inflammatory bowel disease	Preterm birth	Leave one SNP out: rs7547569	0.99 (0.97 - 1.01)	0.98 (0.96 - 1.01)	0.25343
Inflammatory bowel disease	Preterm birth	Leave one SNP out: rs7608910	0.99 (0.97 - 1.01)	0.98 (0.96 - 1.01)	0.185418
Inflammatory bowel disease	Preterm birth	Leave one SNP out: rs7657746	0.99 (0.97 - 1.00)	0.98 (0.96 - 1.01)	0.14148
Inflammatory bowel disease	Preterm birth	Leave one SNP out: rs769177	0.99 (0.97 - 1.01)	0.98 (0.96 - 1.01)	0.169879
Inflammatory bowel disease	Preterm birth	Leave one SNP out: rs7773324	0.99 (0.97 - 1.01)	0.98 (0.96 - 1.01)	0.161839
Inflammatory bowel disease	Preterm birth	Leave one SNP out: rs780094	0.99 (0.97 - 1.00)	0.98 (0.96 - 1.01)	0.129732
Inflammatory bowel disease	Preterm birth	Leave one SNP out: rs7848647	0.99 (0.97 - 1.00)	0.98 (0.96 - 1.01)	0.137408
Inflammatory bowel disease	Preterm birth	Leave one SNP out: rs78487399	0.99 (0.97 - 1.00)	0.98 (0.96 - 1.01)	0.134447
Inflammatory bowel disease	Preterm birth	Leave one SNP out: rs79980175	0.99 (0.97 - 1.00)	0.98 (0.96 - 1.01)	0.157423
Inflammatory bowel disease	Preterm birth	Leave one SNP out: rs913678	0.99 (0.97 - 1.00)	0.98 (0.96 - 1.01)	0.140373
Inflammatory bowel disease	Preterm birth	Leave one SNP out: rs9264942	0.99 (0.97 - 1.01)	0.98 (0.96 - 1.01)	0.178793
Inflammatory bowel disease	Preterm birth	Leave one SNP out: rs9273363	0.99 (0.98 - 1.01)	0.99 (0.97 - 1.01)	0.429577
Inflammatory bowel disease	Preterm birth	Leave one SNP out: rs941823	0.99 (0.97 - 1.00)	0.98 (0.96 - 1.01)	0.146498
Inflammatory bowel disease	Preterm birth	Leave one SNP out: rs9457247	0.99 (0.97 - 1.00)	0.98 (0.96 - 1.01)	0.151971
Inflammatory bowel disease	Preterm birth	Leave one SNP out: rs9557207	0.99 (0.97 - 1.01)	0.98 (0.96 - 1.01)	0.159826
Inflammatory bowel disease	Preterm birth	Leave one SNP out: rs974801	0.99 (0.97 - 1.00)	0.98 (0.96 - 1.00)	0.102785
Inflammatory bowel disease	Preterm birth	Leave one SNP out: rs9836291	0.99 (0.97 - 1.01)	0.98 (0.96 - 1.01)	0.162296
Inflammatory bowel disease	Preterm birth	Leave one SNP out: rs9889296	0.99 (0.97 - 1.00)	0.98 (0.95 - 1.00)	0.0921608
Inflammatory bowel disease	Preterm birth	Leave one SNP out: All	0.99 (0.97 - 1.00)	0.98 (0.96 - 1.01)	0.146525
Inflammatory bowel disease	Small for gestational age	Leave one SNP out: rs10142466	0.99 (0.97 - 1.02)	0.99 (0.95 - 1.02)	0.521602
Inflammatory bowel disease	Small for gestational age	Leave one SNP out: rs10758669	0.99 (0.97 - 1.02)	0.99 (0.95 - 1.02)	0.519398
Inflammatory bowel disease	Small for gestational age	Leave one SNP out: rs10761659	0.99 (0.97 - 1.02)	0.99 (0.95 - 1.03)	0.537151
Inflammatory bowel disease	Small for gestational age	Leave one SNP out: rs10800309	0.99 (0.97 - 1.02)	0.99 (0.96 - 1.03)	0.640253
Inflammatory bowel disease	Small for gestational age	Leave one SNP out: rs10878302	0.99 (0.97 - 1.02)	0.99 (0.95 - 1.02)	0.454776
Inflammatory bowel disease	Small for gestational age	Leave one SNP out: rs10956252	0.99 (0.97 - 1.02)	0.99 (0.95 - 1.02)	0.522216
Inflammatory bowel disease	Small for gestational age	Leave one SNP out: rs11152949	0.99 (0.97 - 1.02)	0.99 (0.96 - 1.03)	0.63695
Inflammatory bowel disease	Small for gestational age	Leave one SNP out: rs11185982	0.99 (0.97 - 1.02)	0.99 (0.96 - 1.03)	0.588084
Inflammatory bowel disease	Small for gestational age	Leave one SNP out: rs11230563	0.99 (0.97 - 1.02)	0.99 (0.95 - 1.02)	0.528445
Inflammatory bowel disease	Small for gestational age	Leave one SNP out: rs11236797	0.99 (0.97 - 1.02)	0.99 (0.95 - 1.03)	0.545671
Inflammatory bowel disease	Small for gestational age	Leave one SNP out: rs11641016	0.99 (0.97 - 1.02)	0.99 (0.95 - 1.03)	0.561773
Inflammatory bowel disease	Small for gestational age	Leave one SNP out: rs11677953	0.99 (0.97 - 1.02)	0.99 (0.95 - 1.02)	0.526759
Inflammatory bowel disease	Small for gestational age	Leave one SNP out: rs11691685	0.99 (0.97 - 1.02)	0.99 (0.95 - 1.02)	0.536976
Inflammatory bowel disease	Small for gestational age	Leave one SNP out: rs11713774	0.99 (0.97 - 1.02)	0.99 (0.96 - 1.03)	0.577283
Inflammatory bowel disease	Small for gestational age	Leave one SNP out: rs11793497	1.00 (0.97 - 1.02)	0.99 (0.96 - 1.03)	0.733013
Inflammatory bowel disease	Small for gestational age	Leave one SNP out: rs1182188	0.99 (0.97 - 1.02)	0.99 (0.95 - 1.02)	0.514548
Inflammatory bowel disease	Small for gestational age	Leave one SNP out: rs12103	0.99 (0.97 - 1.02)	0.99 (0.96 - 1.03)	0.577375
Inflammatory bowel disease	Small for gestational age	Leave one SNP out: rs12318183	0.99 (0.97 - 1.02)	0.99 (0.95 - 1.02)	0.503261
Inflammatory bowel disease	Small for gestational age	Leave one SNP out: rs12411259	0.99 (0.97 - 1.02)	0.99 (0.95 - 1.02)	0.518658
Inflammatory bowel disease	Small for gestational age	Leave one SNP out: rs1250566	0.99 (0.97 - 1.02)	0.99 (0.95 - 1.02)	0.531247
Inflammatory bowel disease	Small for gestational age	Leave one SNP out: rs1267499	0.99 (0.97 - 1.01)	0.99 (0.95 - 1.02)	0.411044
Inflammatory bowel disease	Small for gestational age	Leave one SNP out: rs12718244	0.99 (0.97 - 1.02)	0.99 (0.95 - 1.02)	0.474483
Inflammatory bowel disease	Small for gestational age	Leave one SNP out: rs12722515	0.99 (0.97 - 1.02)	0.99 (0.95 - 1.02)	0.526911
Inflammatory bowel disease	Small for gestational age	Leave one SNP out: rs1292053	0.99 (0.97 - 1.02)	0.99 (0.95 - 1.03)	0.557794
Inflammatory bowel disease	Small for gestational age	Leave one SNP out: rs1297258	0.99 (0.97 - 1.02)	0.99 (0.95 - 1.02)	0.509474
Inflammatory bowel disease	Small for gestational age	Leave one SNP out: rs13107612	0.99 (0.97 - 1.02)	0.99 (0.96 - 1.03)	0.579795
Inflammatory bowel disease	Small for gestational age	Leave one SNP out: rs13204742	0.99 (0.97 - 1.02)	0.99 (0.95 - 1.03)	0.55125
Inflammatory bowel disease	Small for gestational age	Leave one SNP out: rs13407913	0.99 (0.97 - 1.02)	0.99 (0.95 - 1.02)	0.488668
Inflammatory bowel disease	Small for gestational age	Leave one SNP out: rs1363907	0.99 (0.97 - 1.02)	0.99 (0.95 - 1.03)	0.558043
Inflammatory bowel disease	Small for gestational age	Leave one SNP out: rs1388585	0.99 (0.97 - 1.02)	0.99 (0.95 - 1.02)	0.493842
Inflammatory bowel disease	Small for gestational age	Leave one SNP out: rs1420098	0.99 (0.97 - 1.02)	0.99 (0.95 - 1.02)	0.536076
Inflammatory bowel disease	Small for gestational age	Leave one SNP out: rs1517352	0.99 (0.97 - 1.02)	0.99 (0.95 - 1.02)	0.486607
Inflammatory bowel disease	Small for gestational age	Leave one SNP out: rs1569328	0.99 (0.97 - 1.02)	0.99 (0.95 - 1.02)	0.538293
Inflammatory bowel disease	Small for gestational age	Leave one SNP out: rs17293632	0.99 (0.97 - 1.02)	0.99 (0.95 - 1.03)	0.547139
Inflammatory bowel disease	Small for gestational age	Leave one SNP out: rs17651741	0.99 (0.97 - 1.02)	0.99 (0.95 - 1.02)	0.52781
Inflammatory bowel disease	Small for gestational age	Leave one SNP out: rs17694108	0.99 (0.97 - 1.02)	0.99 (0.95 - 1.02)	0.516576
Inflammatory bowel disease	Small for gestational age	Leave one SNP out: rs17780256	0.99 (0.97 - 1.02)	0.99 (0.95 - 1.03)	0.551313
Inflammatory bowel disease	Small for gestational age	Leave one SNP out: rs181826	0.99 (0.97 - 1.02)	0.99 (0.95 - 1.02)	0.488905
Inflammatory bowel disease	Small for gestational age	Leave one SNP out: rs1847472	0.99 (0.97 - 1.02)	0.99 (0.95 - 1.02)	0.538025
Inflammatory bowel disease	Small for gestational age	Leave one SNP out: rs1990760	0.99 (0.97 - 1.02)	0.99 (0.95 - 1.02)	0.528326
Inflammatory bowel disease	Small for gestational age	Leave one SNP out: rs2024092	0.99 (0.97 - 1.02)	0.99 (0.95 - 1.02)	0.497536
Inflammatory bowel disease	Small for gestational age	Leave one SNP out: rs2050392	0.99 (0.97 - 1.02)	0.99 (0.95 - 1.02)	0.522585
Inflammatory bowel disease	Small for gestational age	Leave one SNP out: rs2143178	0.99 (0.97 - 1.02)	0.99 (0.95 - 1.03)	0.533899
Inflammatory bowel disease	Small for gestational age	Leave one SNP out: rs2153283	0.99 (0.97 - 1.02)	0.99 (0.95 - 1.03)	0.568584
Inflammatory bowel disease	Small for gestational age	Leave one SNP out: rs2270395	0.99 (0.97 - 1.02)	0.99 (0.95 - 1.02)	0.53555
Inflammatory bowel disease	Small for gestational age	Leave one SNP out: rs2274351	0.99 (0.97 - 1.02)	0.99 (0.95 - 1.02)	0.518483
Inflammatory bowel disease	Small for gestational age	Leave one SNP out: rs2297559	0.99 (0.97 - 1.02)	0.99 (0.95 - 1.02)	0.536622
Inflammatory bowel disease	Small for gestational age	Leave one SNP out: rs2328546	0.99 (0.97 - 1.02)	0.99 (0.95 - 1.02)	0.51099
Inflammatory bowel disease	Small for gestational age	Leave one SNP out: rs2395022	0.99 (0.97 - 1.02)	0.99 (0.95 - 1.02)	0.527137
Inflammatory bowel disease	Small for gestational age	Leave one SNP out: rs2488397	0.99 (0.97 - 1.02)	0.99 (0.95 - 1.03)	0.538732
Inflammatory bowel disease	Small for gestational age	Leave one SNP out: rs2497318	0.99 (0.97 - 1.02)	0.99 (0.95 - 1.02)	0.534256
Inflammatory bowel disease	Small for gestational age	Leave one SNP out: rs2538470	0.99 (0.97 - 1.02)	0.99 (0.95 - 1.02)	0.451954
Inflammatory bowel disease	Small for gestational age	Leave one SNP out: rs259964	0.99 (0.97 - 1.02)	0.99 (0.95 - 1.02)	0.536619
Inflammatory bowel disease	Small for gestational age	Leave one SNP out: rs2688608	0.99 (0.97 - 1.02)	0.99 (0.95 - 1.02)	0.500754
Inflammatory bowel disease	Small for gestational age	Leave one SNP out: rs272882	0.99 (0.97 - 1.02)	0.99 (0.96 - 1.03)	0.651174
Inflammatory bowel disease	Small for gestational age	Leave one SNP out: rs2836883	0.99 (0.97 - 1.02)	0.99 (0.95 - 1.02)	0.47532
Inflammatory bowel disease	Small for gestational age	Leave one SNP out: rs2847278	0.99 (0.97 - 1.02)	0.99 (0.95 - 1.03)	0.551427
Inflammatory bowel disease	Small for gestational age	Leave one SNP out: rs2974935	0.99 (0.97 - 1.02)	0.99 (0.95 - 1.02)	0.510227
Inflammatory bowel disease	Small for gestational age	Leave one SNP out: rs3024493	0.99 (0.97 - 1.02)	0.99 (0.95 - 1.03)	0.586619
Inflammatory bowel disease	Small for gestational age	Leave one SNP out: rs3184504	0.99 (0.97 - 1.01)	0.98 (0.95 - 1.02)	0.352476
Inflammatory bowel disease	Small for gestational age	Leave one SNP out: rs34779708	0.99 (0.97 - 1.02)	0.99 (0.96 - 1.03)	0.654038
Inflammatory bowel disease	Small for gestational age	Leave one SNP out: rs34804116	0.99 (0.97 - 1.02)	0.99 (0.95 - 1.02)	0.513844
Inflammatory bowel disease	Small for gestational age	Leave one SNP out: rs35164067	0.99 (0.97 - 1.01)	0.99 (0.95 - 1.02)	0.42804
Inflammatory bowel disease	Small for gestational age	Leave one SNP out: rs35256947	0.99 (0.97 - 1.02)	0.99 (0.96 - 1.03)	0.582235
Inflammatory bowel disease	Small for gestational age	Leave one SNP out: rs35730213	0.99 (0.97 - 1.02)	0.99 (0.96 - 1.03)	0.609651
Inflammatory bowel disease	Small for gestational age	Leave one SNP out: rs36048684	0.99 (0.97 - 1.02)	0.99 (0.95 - 1.03)	0.54953
Inflammatory bowel disease	Small for gestational age	Leave one SNP out: rs367569	0.99 (0.97 - 1.02)	0.99 (0.95 - 1.02)	0.498274
Inflammatory bowel disease	Small for gestational age	Leave one SNP out: rs3776414	0.99 (0.97 - 1.02)	0.99 (0.95 - 1.03)	0.552888
Inflammatory bowel disease	Small for gestational age	Leave one SNP out: rs3801835	0.99 (0.97 - 1.02)	0.99 (0.95 - 1.02)	0.516929
Inflammatory bowel disease	Small for gestational age	Leave one SNP out: rs3853824	0.99 (0.97 - 1.02)	0.99 (0.95 - 1.02)	0.534348
Inflammatory bowel disease	Small for gestational age	Leave one SNP out: rs4703855	0.99 (0.97 - 1.02)	0.99 (0.95 - 1.02)	0.475812
Inflammatory bowel disease	Small for gestational age	Leave one SNP out: rs4743820	0.99 (0.97 - 1.02)	0.99 (0.95 - 1.02)	0.522028
Inflammatory bowel disease	Small for gestational age	Leave one SNP out: rs4795397	0.99 (0.96 - 1.01)	0.98 (0.95 - 1.02)	0.357104
Inflammatory bowel disease	Small for gestational age	Leave one SNP out: rs4976646	0.99 (0.97 - 1.02)	0.99 (0.95 - 1.02)	0.505573
Inflammatory bowel disease	Small for gestational age	Leave one SNP out: rs516246	0.99 (0.97 - 1.02)	0.99 (0.95 - 1.02)	0.46172
Inflammatory bowel disease	Small for gestational age	Leave one SNP out: rs55808324	0.99 (0.97 - 1.02)	0.99 (0.95 - 1.02)	0.48291
Inflammatory bowel disease	Small for gestational age	Leave one SNP out: rs559928	0.99 (0.97 - 1.02)	0.99 (0.95 - 1.03)	0.573686
Inflammatory bowel disease	Small for gestational age	Leave one SNP out: rs56167332	0.99 (0.97 - 1.02)	0.99 (0.95 - 1.03)	0.57667
Inflammatory bowel disease	Small for gestational age	Leave one SNP out: rs6058869	0.99 (0.97 - 1.02)	0.99 (0.95 - 1.02)	0.512256
Inflammatory bowel disease	Small for gestational age	Leave one SNP out: rs6062496	0.99 (0.97 - 1.02)	0.99 (0.95 - 1.03)	0.54733
Inflammatory bowel disease	Small for gestational age	Leave one SNP out: rs6074022	0.99 (0.97 - 1.02)	0.99 (0.95 - 1.03)	0.538937
Inflammatory bowel disease	Small for gestational age	Leave one SNP out: rs6111031	0.99 (0.96 - 1.01)	0.98 (0.95 - 1.02)	0.391308
Inflammatory bowel disease	Small for gestational age	Leave one SNP out: rs62037363	0.99 (0.97 - 1.02)	0.99 (0.95 - 1.03)	0.577869
Inflammatory bowel disease	Small for gestational age	Leave one SNP out: rs62434177	0.99 (0.97 - 1.02)	0.99 (0.95 - 1.02)	0.46738
Inflammatory bowel disease	Small for gestational age	Leave one SNP out: rs6456426	0.99 (0.97 - 1.02)	0.99 (0.95 - 1.02)	0.478446
Inflammatory bowel disease	Small for gestational age	Leave one SNP out: rs6466198	0.99 (0.97 - 1.02)	0.99 (0.95 - 1.03)	0.564298
Inflammatory bowel disease	Small for gestational age	Leave one SNP out: rs648541	0.99 (0.97 - 1.02)	0.99 (0.95 - 1.03)	0.562289
Inflammatory bowel disease	Small for gestational age	Leave one SNP out: rs6500315	0.99 (0.97 - 1.02)	0.99 (0.96 - 1.03)	0.627721
Inflammatory bowel disease	Small for gestational age	Leave one SNP out: rs6561151	0.99 (0.97 - 1.01)	0.99 (0.95 - 1.02)	0.434624
Inflammatory bowel disease	Small for gestational age	Leave one SNP out: rs6584281	0.99 (0.97 - 1.02)	0.99 (0.95 - 1.02)	0.516881
Inflammatory bowel disease	Small for gestational age	Leave one SNP out: rs6651252	0.99 (0.97 - 1.02)	0.99 (0.95 - 1.02)	0.514261
Inflammatory bowel disease	Small for gestational age	Leave one SNP out: rs6708373	0.99 (0.96 - 1.01)	0.98 (0.95 - 1.02)	0.380721
Inflammatory bowel disease	Small for gestational age	Leave one SNP out: rs6740462	0.99 (0.97 - 1.02)	0.99 (0.95 - 1.02)	0.518463
Inflammatory bowel disease	Small for gestational age	Leave one SNP out: rs6745185	0.99 (0.97 - 1.02)	0.99 (0.95 - 1.02)	0.508858
Inflammatory bowel disease	Small for gestational age	Leave one SNP out: rs67643815	0.99 (0.97 - 1.02)	0.99 (0.95 - 1.02)	0.525512
Inflammatory bowel disease	Small for gestational age	Leave one SNP out: rs6933404	0.99 (0.97 - 1.02)	0.99 (0.95 - 1.02)	0.503808
Inflammatory bowel disease	Small for gestational age	Leave one SNP out: rs7011507	0.99 (0.97 - 1.02)	0.99 (0.95 - 1.02)	0.53119
Inflammatory bowel disease	Small for gestational age	Leave one SNP out: rs7015630	0.99 (0.97 - 1.02)	0.99 (0.95 - 1.03)	0.556009
Inflammatory bowel disease	Small for gestational age	Leave one SNP out: rs71593329	0.99 (0.97 - 1.02)	0.99 (0.95 - 1.02)	0.518165
Inflammatory bowel disease	Small for gestational age	Leave one SNP out: rs7194886	0.99 (0.97 - 1.02)	0.99 (0.96 - 1.03)	0.636041
Inflammatory bowel disease	Small for gestational age	Leave one SNP out: rs7253253	0.99 (0.97 - 1.02)	0.99 (0.95 - 1.02)	0.493825
Inflammatory bowel disease	Small for gestational age	Leave one SNP out: rs72634258	0.99 (0.97 - 1.02)	0.99 (0.95 - 1.03)	0.536467
Inflammatory bowel disease	Small for gestational age	Leave one SNP out: rs72924296	0.99 (0.97 - 1.02)	0.99 (0.95 - 1.02)	0.497274
Inflammatory bowel disease	Small for gestational age	Leave one SNP out: rs744166	0.99 (0.97 - 1.02)	0.99 (0.95 - 1.02)	0.478242
Inflammatory bowel disease	Small for gestational age	Leave one SNP out: rs7523442	0.99 (0.97 - 1.02)	0.99 (0.95 - 1.03)	0.551712
Inflammatory bowel disease	Small for gestational age	Leave one SNP out: rs7547569	0.99 (0.96 - 1.01)	0.98 (0.95 - 1.02)	0.402596
Inflammatory bowel disease	Small for gestational age	Leave one SNP out: rs7608910	0.99 (0.97 - 1.02)	0.99 (0.95 - 1.03)	0.541421
Inflammatory bowel disease	Small for gestational age	Leave one SNP out: rs7657746	0.99 (0.97 - 1.02)	0.99 (0.95 - 1.02)	0.51849
Inflammatory bowel disease	Small for gestational age	Leave one SNP out: rs769177	0.99 (0.97 - 1.02)	0.99 (0.95 - 1.02)	0.537531
Inflammatory bowel disease	Small for gestational age	Leave one SNP out: rs780094	0.99 (0.97 - 1.02)	0.99 (0.95 - 1.02)	0.484516
Inflammatory bowel disease	Small for gestational age	Leave one SNP out: rs7848647	0.99 (0.97 - 1.02)	0.99 (0.95 - 1.03)	0.568865
Inflammatory bowel disease	Small for gestational age	Leave one SNP out: rs78487399	0.99 (0.97 - 1.02)	0.99 (0.95 - 1.02)	0.457742
Inflammatory bowel disease	Small for gestational age	Leave one SNP out: rs79980175	0.99 (0.97 - 1.02)	0.99 (0.95 - 1.02)	0.515075
Inflammatory bowel disease	Small for gestational age	Leave one SNP out: rs8127691	0.99 (0.97 - 1.02)	0.99 (0.95 - 1.03)	0.56629
Inflammatory bowel disease	Small for gestational age	Leave one SNP out: rs913678	0.99 (0.97 - 1.02)	0.99 (0.95 - 1.03)	0.557696
Inflammatory bowel disease	Small for gestational age	Leave one SNP out: rs9264942	0.99 (0.97 - 1.02)	0.99 (0.95 - 1.02)	0.529648
Inflammatory bowel disease	Small for gestational age	Leave one SNP out: rs9273363	0.99 (0.97 - 1.02)	0.99 (0.95 - 1.02)	0.521395
Inflammatory bowel disease	Small for gestational age	Leave one SNP out: rs941823	0.99 (0.97 - 1.02)	0.99 (0.95 - 1.02)	0.515787
Inflammatory bowel disease	Small for gestational age	Leave one SNP out: rs9457247	0.99 (0.97 - 1.02)	0.99 (0.95 - 1.02)	0.493376
Inflammatory bowel disease	Small for gestational age	Leave one SNP out: rs9557207	0.99 (0.97 - 1.02)	0.99 (0.95 - 1.02)	0.477462
Inflammatory bowel disease	Small for gestational age	Leave one SNP out: rs974801	0.99 (0.97 - 1.02)	0.99 (0.95 - 1.02)	0.487503
Inflammatory bowel disease	Small for gestational age	Leave one SNP out: rs9836291	1.00 (0.97 - 1.02)	0.99 (0.96 - 1.03)	0.774398
Inflammatory bowel disease	Small for gestational age	Leave one SNP out: rs9889296	0.99 (0.97 - 1.02)	0.99 (0.96 - 1.03)	0.615492
Inflammatory bowel disease	Small for gestational age	Leave one SNP out: All	0.99 (0.97 - 1.02)	0.99 (0.95 - 1.02)	0.523945
Inflammatory bowel disease	Large for gestational age	Leave one SNP out: rs10142466	1.00 (0.97 - 1.02)	0.99 (0.96 - 1.03)	0.779746
Inflammatory bowel disease	Large for gestational age	Leave one SNP out: rs10758669	1.00 (0.97 - 1.03)	1.00 (0.96 - 1.04)	0.953557
Inflammatory bowel disease	Large for gestational age	Leave one SNP out: rs10761659	1.00 (0.97 - 1.02)	1.00 (0.96 - 1.04)	0.87852
Inflammatory bowel disease	Large for gestational age	Leave one SNP out: rs10800309	1.00 (0.97 - 1.02)	1.00 (0.96 - 1.03)	0.842123
Inflammatory bowel disease	Large for gestational age	Leave one SNP out: rs10878302	1.00 (0.97 - 1.02)	1.00 (0.96 - 1.04)	0.872336
Inflammatory bowel disease	Large for gestational age	Leave one SNP out: rs10956252	1.00 (0.97 - 1.02)	1.00 (0.96 - 1.04)	0.916127
Inflammatory bowel disease	Large for gestational age	Leave one SNP out: rs11152949	1.00 (0.97 - 1.02)	1.00 (0.96 - 1.03)	0.806936
Inflammatory bowel disease	Large for gestational age	Leave one SNP out: rs11185982	1.00 (0.97 - 1.02)	1.00 (0.96 - 1.03)	0.80843
Inflammatory bowel disease	Large for gestational age	Leave one SNP out: rs11230563	1.00 (0.97 - 1.02)	1.00 (0.96 - 1.03)	0.840462
Inflammatory bowel disease	Large for gestational age	Leave one SNP out: rs11236797	1.00 (0.97 - 1.03)	1.00 (0.96 - 1.04)	0.950243
Inflammatory bowel disease	Large for gestational age	Leave one SNP out: rs11641016	1.00 (0.97 - 1.02)	1.00 (0.96 - 1.03)	0.823595
Inflammatory bowel disease	Large for gestational age	Leave one SNP out: rs11677953	1.00 (0.97 - 1.02)	1.00 (0.96 - 1.03)	0.834467
Inflammatory bowel disease	Large for gestational age	Leave one SNP out: rs11691685	1.00 (0.97 - 1.02)	1.00 (0.96 - 1.03)	0.817792
Inflammatory bowel disease	Large for gestational age	Leave one SNP out: rs11713774	1.00 (0.97 - 1.02)	1.00 (0.96 - 1.03)	0.859176
Inflammatory bowel disease	Large for gestational age	Leave one SNP out: rs11793497	1.00 (0.97 - 1.02)	0.99 (0.96 - 1.03)	0.717584
Inflammatory bowel disease	Large for gestational age	Leave one SNP out: rs1182188	1.00 (0.97 - 1.02)	0.99 (0.96 - 1.03)	0.770717
Inflammatory bowel disease	Large for gestational age	Leave one SNP out: rs12318183	1.00 (0.97 - 1.02)	1.00 (0.96 - 1.03)	0.844367
Inflammatory bowel disease	Large for gestational age	Leave one SNP out: rs12411259	1.00 (0.97 - 1.02)	1.00 (0.96 - 1.03)	0.869341
Inflammatory bowel disease	Large for gestational age	Leave one SNP out: rs1250566	1.00 (0.97 - 1.02)	1.00 (0.96 - 1.03)	0.837231
Inflammatory bowel disease	Large for gestational age	Leave one SNP out: rs1267499	1.00 (0.97 - 1.02)	1.00 (0.96 - 1.03)	0.858482
Inflammatory bowel disease	Large for gestational age	Leave one SNP out: rs12718244	1.00 (0.97 - 1.02)	1.00 (0.96 - 1.04)	0.882591
Inflammatory bowel disease	Large for gestational age	Leave one SNP out: rs12722515	1.00 (0.97 - 1.02)	1.00 (0.96 - 1.03)	0.853087
Inflammatory bowel disease	Large for gestational age	Leave one SNP out: rs1292053	1.00 (0.97 - 1.02)	1.00 (0.96 - 1.03)	0.854514
Inflammatory bowel disease	Large for gestational age	Leave one SNP out: rs1297258	1.00 (0.97 - 1.02)	1.00 (0.96 - 1.04)	0.888325
Inflammatory bowel disease	Large for gestational age	Leave one SNP out: rs13107612	1.00 (0.97 - 1.02)	1.00 (0.96 - 1.03)	0.829786
Inflammatory bowel disease	Large for gestational age	Leave one SNP out: rs13204742	1.00 (0.97 - 1.02)	1.00 (0.96 - 1.04)	0.88928
Inflammatory bowel disease	Large for gestational age	Leave one SNP out: rs13407913	1.00 (0.97 - 1.03)	1.00 (0.96 - 1.04)	0.969297
Inflammatory bowel disease	Large for gestational age	Leave one SNP out: rs1363907	1.00 (0.97 - 1.02)	1.00 (0.96 - 1.04)	0.873652
Inflammatory bowel disease	Large for gestational age	Leave one SNP out: rs1388585	1.00 (0.97 - 1.02)	0.99 (0.96 - 1.03)	0.766432
Inflammatory bowel disease	Large for gestational age	Leave one SNP out: rs1420098	1.00 (0.97 - 1.03)	1.00 (0.96 - 1.04)	0.968235
Inflammatory bowel disease	Large for gestational age	Leave one SNP out: rs1517352	1.00 (0.97 - 1.02)	1.00 (0.96 - 1.03)	0.866938
Inflammatory bowel disease	Large for gestational age	Leave one SNP out: rs1569328	1.00 (0.97 - 1.02)	1.00 (0.96 - 1.03)	0.848116
Inflammatory bowel disease	Large for gestational age	Leave one SNP out: rs17293632	1.00 (0.97 - 1.02)	1.00 (0.96 - 1.03)	0.825656
Inflammatory bowel disease	Large for gestational age	Leave one SNP out: rs17651741	1.00 (0.97 - 1.02)	1.00 (0.96 - 1.03)	0.860013
Inflammatory bowel disease	Large for gestational age	Leave one SNP out: rs17694108	1.00 (0.97 - 1.02)	1.00 (0.96 - 1.03)	0.844495
Inflammatory bowel disease	Large for gestational age	Leave one SNP out: rs17780256	1.00 (0.97 - 1.02)	1.00 (0.96 - 1.03)	0.828247
Inflammatory bowel disease	Large for gestational age	Leave one SNP out: rs181826	1.00 (0.97 - 1.02)	1.00 (0.96 - 1.03)	0.859269
Inflammatory bowel disease	Large for gestational age	Leave one SNP out: rs1847472	1.00 (0.97 - 1.02)	1.00 (0.96 - 1.04)	0.873536
Inflammatory bowel disease	Large for gestational age	Leave one SNP out: rs1990760	1.00 (0.97 - 1.02)	1.00 (0.96 - 1.03)	0.844692
Inflammatory bowel disease	Large for gestational age	Leave one SNP out: rs2024092	1.00 (0.97 - 1.02)	1.00 (0.96 - 1.03)	0.841378
Inflammatory bowel disease	Large for gestational age	Leave one SNP out: rs2050392	1.00 (0.97 - 1.02)	1.00 (0.96 - 1.03)	0.868598
Inflammatory bowel disease	Large for gestational age	Leave one SNP out: rs2143178	1.00 (0.97 - 1.02)	0.99 (0.96 - 1.03)	0.79052
Inflammatory bowel disease	Large for gestational age	Leave one SNP out: rs2153283	1.00 (0.97 - 1.02)	1.00 (0.96 - 1.03)	0.801576
Inflammatory bowel disease	Large for gestational age	Leave one SNP out: rs2270395	1.00 (0.97 - 1.02)	1.00 (0.96 - 1.03)	0.849623
Inflammatory bowel disease	Large for gestational age	Leave one SNP out: rs2274351	1.00 (0.97 - 1.02)	1.00 (0.96 - 1.03)	0.810193
Inflammatory bowel disease	Large for gestational age	Leave one SNP out: rs2297559	1.00 (0.97 - 1.02)	1.00 (0.96 - 1.04)	0.916952
Inflammatory bowel disease	Large for gestational age	Leave one SNP out: rs2328546	1.00 (0.97 - 1.02)	1.00 (0.96 - 1.03)	0.853574
Inflammatory bowel disease	Large for gestational age	Leave one SNP out: rs2395022	1.00 (0.97 - 1.02)	1.00 (0.96 - 1.03)	0.831496
Inflammatory bowel disease	Large for gestational age	Leave one SNP out: rs2488397	1.00 (0.97 - 1.02)	1.00 (0.96 - 1.03)	0.848612
Inflammatory bowel disease	Large for gestational age	Leave one SNP out: rs2497318	1.00 (0.97 - 1.02)	1.00 (0.96 - 1.03)	0.826772
Inflammatory bowel disease	Large for gestational age	Leave one SNP out: rs2538470	1.00 (0.97 - 1.02)	1.00 (0.96 - 1.03)	0.832499
Inflammatory bowel disease	Large for gestational age	Leave one SNP out: rs259964	1.00 (0.97 - 1.02)	1.00 (0.96 - 1.04)	0.88247
Inflammatory bowel disease	Large for gestational age	Leave one SNP out: rs2688608	1.00 (0.97 - 1.02)	1.00 (0.96 - 1.04)	0.893364
Inflammatory bowel disease	Large for gestational age	Leave one SNP out: rs272882	1.00 (0.97 - 1.03)	1.00 (0.96 - 1.04)	0.998295
Inflammatory bowel disease	Large for gestational age	Leave one SNP out: rs2836883	1.00 (0.97 - 1.02)	1.00 (0.96 - 1.04)	0.909991
Inflammatory bowel disease	Large for gestational age	Leave one SNP out: rs2847278	1.00 (0.97 - 1.02)	0.99 (0.96 - 1.03)	0.731098
Inflammatory bowel disease	Large for gestational age	Leave one SNP out: rs2974935	1.00 (0.97 - 1.02)	1.00 (0.96 - 1.04)	0.918943
Inflammatory bowel disease	Large for gestational age	Leave one SNP out: rs3024493	1.00 (0.97 - 1.02)	1.00 (0.96 - 1.04)	0.871362
Inflammatory bowel disease	Large for gestational age	Leave one SNP out: rs3184504	1.00 (0.98 - 1.02)	1.00 (0.97 - 1.04)	0.920319
Inflammatory bowel disease	Large for gestational age	Leave one SNP out: rs34779708	1.00 (0.97 - 1.02)	1.00 (0.96 - 1.04)	0.915499
Inflammatory bowel disease	Large for gestational age	Leave one SNP out: rs34804116	1.00 (0.97 - 1.02)	1.00 (0.96 - 1.04)	0.885351
Inflammatory bowel disease	Large for gestational age	Leave one SNP out: rs35164067	1.00 (0.97 - 1.02)	1.00 (0.96 - 1.03)	0.858807
Inflammatory bowel disease	Large for gestational age	Leave one SNP out: rs35256947	1.00 (0.97 - 1.02)	1.00 (0.96 - 1.03)	0.810489
Inflammatory bowel disease	Large for gestational age	Leave one SNP out: rs35730213	1.00 (0.97 - 1.02)	0.99 (0.96 - 1.03)	0.786917
Inflammatory bowel disease	Large for gestational age	Leave one SNP out: rs36048684	1.00 (0.97 - 1.02)	1.00 (0.96 - 1.03)	0.849219
Inflammatory bowel disease	Large for gestational age	Leave one SNP out: rs367569	1.00 (0.97 - 1.02)	1.00 (0.96 - 1.03)	0.811956
Inflammatory bowel disease	Large for gestational age	Leave one SNP out: rs3776414	1.00 (0.97 - 1.02)	0.99 (0.96 - 1.03)	0.78397
Inflammatory bowel disease	Large for gestational age	Leave one SNP out: rs3801835	1.00 (0.97 - 1.02)	1.00 (0.96 - 1.04)	0.873111
Inflammatory bowel disease	Large for gestational age	Leave one SNP out: rs3853824	1.00 (0.97 - 1.02)	1.00 (0.96 - 1.04)	0.886471
Inflammatory bowel disease	Large for gestational age	Leave one SNP out: rs4703855	1.00 (0.97 - 1.02)	1.00 (0.96 - 1.04)	0.934527
Inflammatory bowel disease	Large for gestational age	Leave one SNP out: rs4743820	1.00 (0.97 - 1.02)	1.00 (0.96 - 1.04)	0.889715
Inflammatory bowel disease	Large for gestational age	Leave one SNP out: rs4795397	1.00 (0.98 - 1.03)	1.00 (0.97 - 1.04)	0.873405
Inflammatory bowel disease	Large for gestational age	Leave one SNP out: rs4976646	1.00 (0.97 - 1.02)	1.00 (0.96 - 1.04)	0.872916
Inflammatory bowel disease	Large for gestational age	Leave one SNP out: rs516246	1.00 (0.98 - 1.03)	1.00 (0.96 - 1.04)	0.991439
Inflammatory bowel disease	Large for gestational age	Leave one SNP out: rs55808324	1.00 (0.97 - 1.02)	1.00 (0.96 - 1.03)	0.811222
Inflammatory bowel disease	Large for gestational age	Leave one SNP out: rs559928	1.00 (0.97 - 1.02)	1.00 (0.96 - 1.04)	0.871453
Inflammatory bowel disease	Large for gestational age	Leave one SNP out: rs56167332	1.00 (0.97 - 1.02)	0.99 (0.96 - 1.03)	0.790525
Inflammatory bowel disease	Large for gestational age	Leave one SNP out: rs6058869	1.00 (0.97 - 1.02)	1.00 (0.96 - 1.03)	0.832851
Inflammatory bowel disease	Large for gestational age	Leave one SNP out: rs6062496	1.00 (0.97 - 1.02)	1.00 (0.96 - 1.04)	0.889518
Inflammatory bowel disease	Large for gestational age	Leave one SNP out: rs6074022	1.00 (0.97 - 1.02)	1.00 (0.96 - 1.03)	0.838951
Inflammatory bowel disease	Large for gestational age	Leave one SNP out: rs6111031	1.00 (0.97 - 1.03)	1.00 (0.96 - 1.04)	0.9616
Inflammatory bowel disease	Large for gestational age	Leave one SNP out: rs62037363	1.00 (0.97 - 1.02)	0.99 (0.96 - 1.03)	0.706541
Inflammatory bowel disease	Large for gestational age	Leave one SNP out: rs62434177	1.00 (0.97 - 1.02)	1.00 (0.96 - 1.03)	0.865247
Inflammatory bowel disease	Large for gestational age	Leave one SNP out: rs6456426	1.00 (0.97 - 1.02)	1.00 (0.96 - 1.03)	0.814094
Inflammatory bowel disease	Large for gestational age	Leave one SNP out: rs6466198	1.00 (0.97 - 1.02)	1.00 (0.96 - 1.03)	0.844863
Inflammatory bowel disease	Large for gestational age	Leave one SNP out: rs648541	1.00 (0.97 - 1.02)	1.00 (0.96 - 1.03)	0.807927
Inflammatory bowel disease	Large for gestational age	Leave one SNP out: rs6500315	1.00 (0.97 - 1.02)	1.00 (0.96 - 1.03)	0.823642
Inflammatory bowel disease	Large for gestational age	Leave one SNP out: rs6561151	1.00 (0.97 - 1.02)	1.00 (0.96 - 1.03)	0.835257
Inflammatory bowel disease	Large for gestational age	Leave one SNP out: rs6584281	1.00 (0.97 - 1.02)	1.00 (0.96 - 1.04)	0.891791
Inflammatory bowel disease	Large for gestational age	Leave one SNP out: rs6651252	1.00 (0.97 - 1.02)	1.00 (0.96 - 1.03)	0.871363
Inflammatory bowel disease	Large for gestational age	Leave one SNP out: rs6708373	1.00 (0.97 - 1.02)	1.00 (0.96 - 1.04)	0.900436
Inflammatory bowel disease	Large for gestational age	Leave one SNP out: rs6740462	1.00 (0.97 - 1.03)	1.00 (0.96 - 1.04)	0.963697
Inflammatory bowel disease	Large for gestational age	Leave one SNP out: rs6745185	1.00 (0.97 - 1.02)	1.00 (0.96 - 1.04)	0.918308
Inflammatory bowel disease	Large for gestational age	Leave one SNP out: rs67643815	1.00 (0.97 - 1.02)	1.00 (0.96 - 1.04)	0.891967
Inflammatory bowel disease	Large for gestational age	Leave one SNP out: rs6933404	1.00 (0.98 - 1.03)	1.00 (0.97 - 1.04)	0.95536
Inflammatory bowel disease	Large for gestational age	Leave one SNP out: rs7011507	1.00 (0.97 - 1.02)	1.00 (0.96 - 1.03)	0.85637
Inflammatory bowel disease	Large for gestational age	Leave one SNP out: rs7015630	1.00 (0.97 - 1.02)	1.00 (0.96 - 1.03)	0.869912
Inflammatory bowel disease	Large for gestational age	Leave one SNP out: rs71593329	1.00 (0.97 - 1.02)	1.00 (0.96 - 1.03)	0.857996
Inflammatory bowel disease	Large for gestational age	Leave one SNP out: rs7194886	1.00 (0.97 - 1.02)	1.00 (0.96 - 1.03)	0.840395
Inflammatory bowel disease	Large for gestational age	Leave one SNP out: rs7253253	1.00 (0.97 - 1.02)	1.00 (0.96 - 1.03)	0.833737
Inflammatory bowel disease	Large for gestational age	Leave one SNP out: rs72634258	1.00 (0.97 - 1.02)	1.00 (0.96 - 1.03)	0.839305
Inflammatory bowel disease	Large for gestational age	Leave one SNP out: rs72924296	1.00 (0.97 - 1.02)	1.00 (0.96 - 1.03)	0.862446
Inflammatory bowel disease	Large for gestational age	Leave one SNP out: rs744166	1.00 (0.97 - 1.02)	0.99 (0.96 - 1.03)	0.784794
Inflammatory bowel disease	Large for gestational age	Leave one SNP out: rs7523442	1.00 (0.97 - 1.02)	1.00 (0.96 - 1.04)	0.907579
Inflammatory bowel disease	Large for gestational age	Leave one SNP out: rs7547569	1.00 (0.97 - 1.02)	0.99 (0.96 - 1.03)	0.786483
Inflammatory bowel disease	Large for gestational age	Leave one SNP out: rs7608910	1.00 (0.97 - 1.02)	1.00 (0.96 - 1.03)	0.831184
Inflammatory bowel disease	Large for gestational age	Leave one SNP out: rs7657746	1.00 (0.97 - 1.02)	1.00 (0.96 - 1.03)	0.856737
Inflammatory bowel disease	Large for gestational age	Leave one SNP out: rs769177	1.00 (0.97 - 1.02)	1.00 (0.96 - 1.04)	0.898194
Inflammatory bowel disease	Large for gestational age	Leave one SNP out: rs780094	1.00 (0.97 - 1.02)	1.00 (0.96 - 1.03)	0.867576
Inflammatory bowel disease	Large for gestational age	Leave one SNP out: rs7848647	1.00 (0.97 - 1.02)	0.99 (0.96 - 1.03)	0.779925
Inflammatory bowel disease	Large for gestational age	Leave one SNP out: rs78487399	1.00 (0.97 - 1.03)	1.00 (0.96 - 1.04)	0.969674
Inflammatory bowel disease	Large for gestational age	Leave one SNP out: rs79980175	1.00 (0.97 - 1.02)	0.99 (0.96 - 1.03)	0.75825
Inflammatory bowel disease	Large for gestational age	Leave one SNP out: rs8127691	1.00 (0.97 - 1.02)	1.00 (0.96 - 1.03)	0.800437
Inflammatory bowel disease	Large for gestational age	Leave one SNP out: rs913678	1.00 (0.97 - 1.02)	1.00 (0.96 - 1.03)	0.800457
Inflammatory bowel disease	Large for gestational age	Leave one SNP out: rs9264942	1.00 (0.97 - 1.02)	0.99 (0.96 - 1.03)	0.783104
Inflammatory bowel disease	Large for gestational age	Leave one SNP out: rs9273363	1.00 (0.97 - 1.02)	1.00 (0.96 - 1.04)	0.894118
Inflammatory bowel disease	Large for gestational age	Leave one SNP out: rs941823	1.00 (0.97 - 1.02)	1.00 (0.96 - 1.03)	0.868453
Inflammatory bowel disease	Large for gestational age	Leave one SNP out: rs9457247	1.00 (0.97 - 1.02)	1.00 (0.96 - 1.03)	0.85174
Inflammatory bowel disease	Large for gestational age	Leave one SNP out: rs9557207	1.00 (0.97 - 1.02)	1.00 (0.96 - 1.04)	0.888064
Inflammatory bowel disease	Large for gestational age	Leave one SNP out: rs9836291	1.00 (0.97 - 1.02)	1.00 (0.96 - 1.03)	0.843933
Inflammatory bowel disease	Large for gestational age	Leave one SNP out: rs9889296	1.00 (0.97 - 1.02)	0.99 (0.96 - 1.03)	0.763497
Inflammatory bowel disease	Large for gestational age	Leave one SNP out: All	1.00 (0.97 - 1.02)	1.00 (0.96 - 1.03)	0.858512
Inflammatory bowel disease	Low Apgar score at 5 minutes	Leave one SNP out: rs10142466	1.01 (0.95 - 1.08)	1.02 (0.93 - 1.12)	0.659006
Inflammatory bowel disease	Low Apgar score at 5 minutes	Leave one SNP out: rs10758669	1.01 (0.95 - 1.08)	1.02 (0.93 - 1.12)	0.719054
Inflammatory bowel disease	Low Apgar score at 5 minutes	Leave one SNP out: rs10761659	1.01 (0.95 - 1.08)	1.02 (0.93 - 1.12)	0.725117
Inflammatory bowel disease	Low Apgar score at 5 minutes	Leave one SNP out: rs10800309	1.01 (0.95 - 1.08)	1.02 (0.92 - 1.12)	0.740741
Inflammatory bowel disease	Low Apgar score at 5 minutes	Leave one SNP out: rs10878302	1.01 (0.95 - 1.08)	1.02 (0.93 - 1.12)	0.68805
Inflammatory bowel disease	Low Apgar score at 5 minutes	Leave one SNP out: rs10956252	1.02 (0.95 - 1.08)	1.02 (0.93 - 1.12)	0.644921
Inflammatory bowel disease	Low Apgar score at 5 minutes	Leave one SNP out: rs11152949	1.01 (0.95 - 1.08)	1.02 (0.93 - 1.12)	0.656752
Inflammatory bowel disease	Low Apgar score at 5 minutes	Leave one SNP out: rs11185982	1.01 (0.95 - 1.08)	1.02 (0.93 - 1.12)	0.711785
Inflammatory bowel disease	Low Apgar score at 5 minutes	Leave one SNP out: rs11230563	1.02 (0.95 - 1.08)	1.02 (0.93 - 1.12)	0.645131
Inflammatory bowel disease	Low Apgar score at 5 minutes	Leave one SNP out: rs11236797	1.02 (0.95 - 1.09)	1.03 (0.93 - 1.13)	0.606435
Inflammatory bowel disease	Low Apgar score at 5 minutes	Leave one SNP out: rs11641016	1.01 (0.95 - 1.08)	1.02 (0.93 - 1.12)	0.682692
Inflammatory bowel disease	Low Apgar score at 5 minutes	Leave one SNP out: rs11677953	1.01 (0.95 - 1.08)	1.02 (0.93 - 1.12)	0.717402
Inflammatory bowel disease	Low Apgar score at 5 minutes	Leave one SNP out: rs11691685	1.01 (0.95 - 1.08)	1.02 (0.93 - 1.12)	0.684647
Inflammatory bowel disease	Low Apgar score at 5 minutes	Leave one SNP out: rs11713774	1.01 (0.95 - 1.08)	1.02 (0.93 - 1.12)	0.705552
Inflammatory bowel disease	Low Apgar score at 5 minutes	Leave one SNP out: rs11793497	1.01 (0.94 - 1.08)	1.01 (0.92 - 1.11)	0.818854
Inflammatory bowel disease	Low Apgar score at 5 minutes	Leave one SNP out: rs1182188	1.02 (0.95 - 1.08)	1.02 (0.93 - 1.12)	0.643329
Inflammatory bowel disease	Low Apgar score at 5 minutes	Leave one SNP out: rs12103	1.02 (0.95 - 1.09)	1.03 (0.93 - 1.13)	0.604264
Inflammatory bowel disease	Low Apgar score at 5 minutes	Leave one SNP out: rs12318183	1.01 (0.95 - 1.08)	1.02 (0.93 - 1.12)	0.704174
Inflammatory bowel disease	Low Apgar score at 5 minutes	Leave one SNP out: rs12411259	1.01 (0.95 - 1.08)	1.02 (0.93 - 1.12)	0.71586
Inflammatory bowel disease	Low Apgar score at 5 minutes	Leave one SNP out: rs1250566	1.01 (0.94 - 1.08)	1.01 (0.92 - 1.11)	0.824114
Inflammatory bowel disease	Low Apgar score at 5 minutes	Leave one SNP out: rs1267499	1.01 (0.95 - 1.08)	1.02 (0.93 - 1.12)	0.684542
Inflammatory bowel disease	Low Apgar score at 5 minutes	Leave one SNP out: rs12718244	1.01 (0.95 - 1.08)	1.02 (0.93 - 1.12)	0.738275
Inflammatory bowel disease	Low Apgar score at 5 minutes	Leave one SNP out: rs12722515	1.02 (0.95 - 1.08)	1.02 (0.93 - 1.12)	0.619014
Inflammatory bowel disease	Low Apgar score at 5 minutes	Leave one SNP out: rs1292053	1.01 (0.95 - 1.08)	1.02 (0.93 - 1.12)	0.697023
Inflammatory bowel disease	Low Apgar score at 5 minutes	Leave one SNP out: rs1297258	1.01 (0.95 - 1.08)	1.02 (0.93 - 1.12)	0.70049
Inflammatory bowel disease	Low Apgar score at 5 minutes	Leave one SNP out: rs13107612	1.01 (0.95 - 1.08)	1.02 (0.93 - 1.12)	0.703487
Inflammatory bowel disease	Low Apgar score at 5 minutes	Leave one SNP out: rs13204742	1.01 (0.95 - 1.08)	1.01 (0.92 - 1.11)	0.762542
Inflammatory bowel disease	Low Apgar score at 5 minutes	Leave one SNP out: rs13407913	1.01 (0.95 - 1.08)	1.02 (0.93 - 1.12)	0.676578
Inflammatory bowel disease	Low Apgar score at 5 minutes	Leave one SNP out: rs1363907	1.01 (0.95 - 1.08)	1.02 (0.93 - 1.12)	0.680905
Inflammatory bowel disease	Low Apgar score at 5 minutes	Leave one SNP out: rs1388585	1.02 (0.95 - 1.08)	1.02 (0.93 - 1.12)	0.649038
Inflammatory bowel disease	Low Apgar score at 5 minutes	Leave one SNP out: rs1420098	1.02 (0.95 - 1.08)	1.02 (0.93 - 1.12)	0.645527
Inflammatory bowel disease	Low Apgar score at 5 minutes	Leave one SNP out: rs1517352	1.01 (0.95 - 1.08)	1.02 (0.93 - 1.12)	0.672248
Inflammatory bowel disease	Low Apgar score at 5 minutes	Leave one SNP out: rs1569328	1.01 (0.95 - 1.08)	1.02 (0.93 - 1.12)	0.693547
Inflammatory bowel disease	Low Apgar score at 5 minutes	Leave one SNP out: rs17293632	1.01 (0.95 - 1.08)	1.02 (0.93 - 1.12)	0.697894
Inflammatory bowel disease	Low Apgar score at 5 minutes	Leave one SNP out: rs17651741	1.01 (0.95 - 1.08)	1.02 (0.93 - 1.12)	0.707683
Inflammatory bowel disease	Low Apgar score at 5 minutes	Leave one SNP out: rs17694108	1.01 (0.95 - 1.08)	1.02 (0.93 - 1.12)	0.659653
Inflammatory bowel disease	Low Apgar score at 5 minutes	Leave one SNP out: rs17780256	1.02 (0.95 - 1.08)	1.02 (0.93 - 1.12)	0.632216
Inflammatory bowel disease	Low Apgar score at 5 minutes	Leave one SNP out: rs181826	1.01 (0.95 - 1.08)	1.02 (0.93 - 1.12)	0.714633
Inflammatory bowel disease	Low Apgar score at 5 minutes	Leave one SNP out: rs1847472	1.01 (0.95 - 1.08)	1.01 (0.92 - 1.11)	0.769336
Inflammatory bowel disease	Low Apgar score at 5 minutes	Leave one SNP out: rs1990760	1.01 (0.95 - 1.08)	1.02 (0.93 - 1.12)	0.671102
Inflammatory bowel disease	Low Apgar score at 5 minutes	Leave one SNP out: rs2024092	1.02 (0.95 - 1.08)	1.02 (0.93 - 1.12)	0.651986
Inflammatory bowel disease	Low Apgar score at 5 minutes	Leave one SNP out: rs2050392	1.01 (0.95 - 1.08)	1.02 (0.93 - 1.12)	0.723481
Inflammatory bowel disease	Low Apgar score at 5 minutes	Leave one SNP out: rs2143178	1.01 (0.95 - 1.08)	1.02 (0.93 - 1.12)	0.692443
Inflammatory bowel disease	Low Apgar score at 5 minutes	Leave one SNP out: rs2153283	1.01 (0.95 - 1.08)	1.02 (0.93 - 1.12)	0.710911
Inflammatory bowel disease	Low Apgar score at 5 minutes	Leave one SNP out: rs2270395	1.01 (0.95 - 1.08)	1.02 (0.93 - 1.12)	0.663833
Inflammatory bowel disease	Low Apgar score at 5 minutes	Leave one SNP out: rs2274351	1.01 (0.95 - 1.08)	1.02 (0.93 - 1.12)	0.72786
Inflammatory bowel disease	Low Apgar score at 5 minutes	Leave one SNP out: rs2297559	1.02 (0.95 - 1.08)	1.02 (0.93 - 1.12)	0.618586
Inflammatory bowel disease	Low Apgar score at 5 minutes	Leave one SNP out: rs2328546	1.01 (0.95 - 1.08)	1.02 (0.93 - 1.12)	0.672042
Inflammatory bowel disease	Low Apgar score at 5 minutes	Leave one SNP out: rs2395022	1.01 (0.95 - 1.08)	1.01 (0.92 - 1.11)	0.770754
Inflammatory bowel disease	Low Apgar score at 5 minutes	Leave one SNP out: rs2488397	1.01 (0.95 - 1.08)	1.02 (0.93 - 1.12)	0.718972
Inflammatory bowel disease	Low Apgar score at 5 minutes	Leave one SNP out: rs2497318	1.02 (0.95 - 1.09)	1.03 (0.93 - 1.13)	0.599302
Inflammatory bowel disease	Low Apgar score at 5 minutes	Leave one SNP out: rs2538470	1.02 (0.95 - 1.08)	1.02 (0.93 - 1.12)	0.6337
Inflammatory bowel disease	Low Apgar score at 5 minutes	Leave one SNP out: rs259964	1.01 (0.95 - 1.08)	1.02 (0.93 - 1.12)	0.676267
Inflammatory bowel disease	Low Apgar score at 5 minutes	Leave one SNP out: rs2688608	1.01 (0.95 - 1.08)	1.02 (0.92 - 1.12)	0.742907
Inflammatory bowel disease	Low Apgar score at 5 minutes	Leave one SNP out: rs272882	1.01 (0.95 - 1.08)	1.02 (0.93 - 1.12)	0.682382
Inflammatory bowel disease	Low Apgar score at 5 minutes	Leave one SNP out: rs2836883	1.01 (0.95 - 1.08)	1.01 (0.92 - 1.12)	0.762781
Inflammatory bowel disease	Low Apgar score at 5 minutes	Leave one SNP out: rs2847278	1.02 (0.95 - 1.09)	1.03 (0.93 - 1.13)	0.60479
Inflammatory bowel disease	Low Apgar score at 5 minutes	Leave one SNP out: rs2974935	1.02 (0.95 - 1.08)	1.02 (0.93 - 1.12)	0.644493
Inflammatory bowel disease	Low Apgar score at 5 minutes	Leave one SNP out: rs3024493	1.01 (0.94 - 1.08)	1.01 (0.92 - 1.11)	0.822367
Inflammatory bowel disease	Low Apgar score at 5 minutes	Leave one SNP out: rs3184504	1.01 (0.95 - 1.08)	1.02 (0.93 - 1.12)	0.686066
Inflammatory bowel disease	Low Apgar score at 5 minutes	Leave one SNP out: rs34779708	1.01 (0.95 - 1.08)	1.01 (0.92 - 1.11)	0.781
Inflammatory bowel disease	Low Apgar score at 5 minutes	Leave one SNP out: rs34804116	1.01 (0.95 - 1.08)	1.02 (0.93 - 1.12)	0.726757
Inflammatory bowel disease	Low Apgar score at 5 minutes	Leave one SNP out: rs35164067	1.01 (0.95 - 1.08)	1.02 (0.93 - 1.12)	0.692063
Inflammatory bowel disease	Low Apgar score at 5 minutes	Leave one SNP out: rs35256947	1.01 (0.95 - 1.08)	1.02 (0.93 - 1.12)	0.701964
Inflammatory bowel disease	Low Apgar score at 5 minutes	Leave one SNP out: rs35730213	1.01 (0.95 - 1.08)	1.02 (0.93 - 1.12)	0.716019
Inflammatory bowel disease	Low Apgar score at 5 minutes	Leave one SNP out: rs36048684	1.01 (0.95 - 1.08)	1.02 (0.93 - 1.12)	0.731767
Inflammatory bowel disease	Low Apgar score at 5 minutes	Leave one SNP out: rs367569	1.01 (0.95 - 1.08)	1.02 (0.92 - 1.12)	0.743835
Inflammatory bowel disease	Low Apgar score at 5 minutes	Leave one SNP out: rs3776414	1.01 (0.95 - 1.08)	1.02 (0.92 - 1.12)	0.745936
Inflammatory bowel disease	Low Apgar score at 5 minutes	Leave one SNP out: rs3801835	1.01 (0.95 - 1.08)	1.02 (0.93 - 1.12)	0.691944
Inflammatory bowel disease	Low Apgar score at 5 minutes	Leave one SNP out: rs3853824	1.01 (0.95 - 1.08)	1.02 (0.93 - 1.12)	0.710942
Inflammatory bowel disease	Low Apgar score at 5 minutes	Leave one SNP out: rs4703855	1.01 (0.95 - 1.08)	1.02 (0.93 - 1.12)	0.727166
Inflammatory bowel disease	Low Apgar score at 5 minutes	Leave one SNP out: rs4743820	1.01 (0.95 - 1.08)	1.02 (0.93 - 1.12)	0.677998
Inflammatory bowel disease	Low Apgar score at 5 minutes	Leave one SNP out: rs4795397	1.01 (0.95 - 1.08)	1.02 (0.93 - 1.12)	0.729649
Inflammatory bowel disease	Low Apgar score at 5 minutes	Leave one SNP out: rs4976646	1.01 (0.95 - 1.08)	1.02 (0.93 - 1.12)	0.684296
Inflammatory bowel disease	Low Apgar score at 5 minutes	Leave one SNP out: rs516246	1.02 (0.95 - 1.08)	1.02 (0.93 - 1.12)	0.635547
Inflammatory bowel disease	Low Apgar score at 5 minutes	Leave one SNP out: rs55808324	1.01 (0.95 - 1.08)	1.02 (0.93 - 1.12)	0.682036
Inflammatory bowel disease	Low Apgar score at 5 minutes	Leave one SNP out: rs559928	1.02 (0.95 - 1.08)	1.02 (0.93 - 1.12)	0.631467
Inflammatory bowel disease	Low Apgar score at 5 minutes	Leave one SNP out: rs56167332	1.01 (0.94 - 1.08)	1.01 (0.92 - 1.11)	0.82181
Inflammatory bowel disease	Low Apgar score at 5 minutes	Leave one SNP out: rs6058869	1.01 (0.95 - 1.08)	1.02 (0.93 - 1.12)	0.682228
Inflammatory bowel disease	Low Apgar score at 5 minutes	Leave one SNP out: rs6062496	1.01 (0.95 - 1.08)	1.01 (0.92 - 1.11)	0.786817
Inflammatory bowel disease	Low Apgar score at 5 minutes	Leave one SNP out: rs6074022	1.01 (0.95 - 1.08)	1.02 (0.93 - 1.12)	0.679298
Inflammatory bowel disease	Low Apgar score at 5 minutes	Leave one SNP out: rs6111031	1.01 (0.94 - 1.07)	1.01 (0.92 - 1.11)	0.86417
Inflammatory bowel disease	Low Apgar score at 5 minutes	Leave one SNP out: rs62037363	1.01 (0.95 - 1.08)	1.02 (0.93 - 1.12)	0.673721
Inflammatory bowel disease	Low Apgar score at 5 minutes	Leave one SNP out: rs62434177	1.01 (0.95 - 1.08)	1.02 (0.93 - 1.12)	0.699329
Inflammatory bowel disease	Low Apgar score at 5 minutes	Leave one SNP out: rs6456426	1.01 (0.95 - 1.08)	1.02 (0.93 - 1.12)	0.678231
Inflammatory bowel disease	Low Apgar score at 5 minutes	Leave one SNP out: rs6466198	1.02 (0.95 - 1.08)	1.02 (0.93 - 1.12)	0.652927
Inflammatory bowel disease	Low Apgar score at 5 minutes	Leave one SNP out: rs648541	1.01 (0.95 - 1.08)	1.01 (0.92 - 1.11)	0.762617
Inflammatory bowel disease	Low Apgar score at 5 minutes	Leave one SNP out: rs6500315	1.01 (0.95 - 1.08)	1.02 (0.93 - 1.12)	0.672671
Inflammatory bowel disease	Low Apgar score at 5 minutes	Leave one SNP out: rs6561151	1.01 (0.95 - 1.08)	1.02 (0.93 - 1.12)	0.675466
Inflammatory bowel disease	Low Apgar score at 5 minutes	Leave one SNP out: rs6584281	1.02 (0.95 - 1.09)	1.03 (0.94 - 1.13)	0.562713
Inflammatory bowel disease	Low Apgar score at 5 minutes	Leave one SNP out: rs6651252	1.01 (0.95 - 1.08)	1.02 (0.93 - 1.12)	0.664013
Inflammatory bowel disease	Low Apgar score at 5 minutes	Leave one SNP out: rs6708373	1.01 (0.95 - 1.08)	1.01 (0.92 - 1.11)	0.770651
Inflammatory bowel disease	Low Apgar score at 5 minutes	Leave one SNP out: rs6740462	1.01 (0.95 - 1.08)	1.02 (0.92 - 1.12)	0.747808
Inflammatory bowel disease	Low Apgar score at 5 minutes	Leave one SNP out: rs6745185	1.02 (0.95 - 1.09)	1.03 (0.93 - 1.13)	0.592763
Inflammatory bowel disease	Low Apgar score at 5 minutes	Leave one SNP out: rs67643815	1.01 (0.95 - 1.08)	1.01 (0.92 - 1.11)	0.756963
Inflammatory bowel disease	Low Apgar score at 5 minutes	Leave one SNP out: rs6933404	1.01 (0.95 - 1.08)	1.02 (0.93 - 1.12)	0.728346
Inflammatory bowel disease	Low Apgar score at 5 minutes	Leave one SNP out: rs7011507	1.01 (0.95 - 1.08)	1.02 (0.93 - 1.12)	0.666834
Inflammatory bowel disease	Low Apgar score at 5 minutes	Leave one SNP out: rs7015630	1.01 (0.95 - 1.08)	1.02 (0.93 - 1.12)	0.705126
Inflammatory bowel disease	Low Apgar score at 5 minutes	Leave one SNP out: rs71593329	1.02 (0.95 - 1.08)	1.02 (0.93 - 1.12)	0.653279
Inflammatory bowel disease	Low Apgar score at 5 minutes	Leave one SNP out: rs7194886	1.02 (0.95 - 1.09)	1.02 (0.93 - 1.13)	0.612795
Inflammatory bowel disease	Low Apgar score at 5 minutes	Leave one SNP out: rs7253253	1.01 (0.95 - 1.08)	1.02 (0.93 - 1.12)	0.738383
Inflammatory bowel disease	Low Apgar score at 5 minutes	Leave one SNP out: rs72634258	1.02 (0.95 - 1.08)	1.02 (0.93 - 1.12)	0.622271
Inflammatory bowel disease	Low Apgar score at 5 minutes	Leave one SNP out: rs72924296	1.02 (0.95 - 1.09)	1.02 (0.93 - 1.13)	0.611988
Inflammatory bowel disease	Low Apgar score at 5 minutes	Leave one SNP out: rs744166	1.01 (0.95 - 1.08)	1.02 (0.93 - 1.12)	0.687819
Inflammatory bowel disease	Low Apgar score at 5 minutes	Leave one SNP out: rs7523442	1.01 (0.95 - 1.08)	1.02 (0.93 - 1.12)	0.705944
Inflammatory bowel disease	Low Apgar score at 5 minutes	Leave one SNP out: rs7547569	1.01 (0.94 - 1.08)	1.01 (0.92 - 1.12)	0.764468
Inflammatory bowel disease	Low Apgar score at 5 minutes	Leave one SNP out: rs7608910	1.01 (0.95 - 1.08)	1.02 (0.93 - 1.12)	0.712162
Inflammatory bowel disease	Low Apgar score at 5 minutes	Leave one SNP out: rs7657746	1.01 (0.95 - 1.08)	1.02 (0.93 - 1.12)	0.706606
Inflammatory bowel disease	Low Apgar score at 5 minutes	Leave one SNP out: rs769177	1.01 (0.95 - 1.08)	1.02 (0.93 - 1.12)	0.696266
Inflammatory bowel disease	Low Apgar score at 5 minutes	Leave one SNP out: rs780094	1.01 (0.95 - 1.08)	1.01 (0.92 - 1.11)	0.773346
Inflammatory bowel disease	Low Apgar score at 5 minutes	Leave one SNP out: rs7848647	1.01 (0.95 - 1.08)	1.02 (0.93 - 1.12)	0.722352
Inflammatory bowel disease	Low Apgar score at 5 minutes	Leave one SNP out: rs78487399	1.01 (0.95 - 1.08)	1.02 (0.93 - 1.12)	0.734369
Inflammatory bowel disease	Low Apgar score at 5 minutes	Leave one SNP out: rs79980175	1.01 (0.95 - 1.08)	1.02 (0.93 - 1.12)	0.709647
Inflammatory bowel disease	Low Apgar score at 5 minutes	Leave one SNP out: rs8127691	1.02 (0.95 - 1.09)	1.02 (0.93 - 1.13)	0.610428
Inflammatory bowel disease	Low Apgar score at 5 minutes	Leave one SNP out: rs913678	1.02 (0.95 - 1.08)	1.02 (0.93 - 1.12)	0.640708
Inflammatory bowel disease	Low Apgar score at 5 minutes	Leave one SNP out: rs9264942	1.02 (0.95 - 1.08)	1.02 (0.93 - 1.12)	0.64719
Inflammatory bowel disease	Low Apgar score at 5 minutes	Leave one SNP out: rs9273363	1.02 (0.96 - 1.09)	1.04 (0.94 - 1.14)	0.475114
Inflammatory bowel disease	Low Apgar score at 5 minutes	Leave one SNP out: rs941823	1.01 (0.95 - 1.08)	1.02 (0.93 - 1.12)	0.726142
Inflammatory bowel disease	Low Apgar score at 5 minutes	Leave one SNP out: rs9457247	1.01 (0.95 - 1.08)	1.02 (0.93 - 1.12)	0.705155
Inflammatory bowel disease	Low Apgar score at 5 minutes	Leave one SNP out: rs9557207	1.01 (0.95 - 1.08)	1.02 (0.93 - 1.12)	0.709478
Inflammatory bowel disease	Low Apgar score at 5 minutes	Leave one SNP out: rs974801	1.01 (0.95 - 1.08)	1.02 (0.93 - 1.12)	0.674142
Inflammatory bowel disease	Low Apgar score at 5 minutes	Leave one SNP out: rs9836291	1.02 (0.95 - 1.09)	1.03 (0.93 - 1.13)	0.595464
Inflammatory bowel disease	Low Apgar score at 5 minutes	Leave one SNP out: rs9889296	1.02 (0.95 - 1.08)	1.02 (0.93 - 1.12)	0.64253
Inflammatory bowel disease	Low Apgar score at 5 minutes	Leave one SNP out: All	1.01 (0.95 - 1.08)	1.02 (0.93 - 1.12)	0.690674
Inflammatory bowel disease	NICU admission	Leave one SNP out: rs10142466	0.99 (0.97 - 1.02)	0.99 (0.95 - 1.03)	0.548151
Inflammatory bowel disease	NICU admission	Leave one SNP out: rs10758669	0.99 (0.97 - 1.02)	0.99 (0.95 - 1.02)	0.451278
Inflammatory bowel disease	NICU admission	Leave one SNP out: rs10761659	0.99 (0.97 - 1.02)	0.99 (0.96 - 1.03)	0.657683
Inflammatory bowel disease	NICU admission	Leave one SNP out: rs10800309	0.99 (0.97 - 1.02)	0.99 (0.95 - 1.02)	0.473654
Inflammatory bowel disease	NICU admission	Leave one SNP out: rs10878302	0.99 (0.97 - 1.02)	0.99 (0.95 - 1.03)	0.549564
Inflammatory bowel disease	NICU admission	Leave one SNP out: rs10956252	0.99 (0.97 - 1.02)	0.99 (0.95 - 1.02)	0.491957
Inflammatory bowel disease	NICU admission	Leave one SNP out: rs11152949	0.99 (0.97 - 1.02)	0.99 (0.95 - 1.02)	0.540352
Inflammatory bowel disease	NICU admission	Leave one SNP out: rs11185982	0.99 (0.97 - 1.02)	0.99 (0.95 - 1.03)	0.552613
Inflammatory bowel disease	NICU admission	Leave one SNP out: rs11230563	0.99 (0.97 - 1.02)	0.99 (0.95 - 1.03)	0.559353
Inflammatory bowel disease	NICU admission	Leave one SNP out: rs11236797	0.99 (0.97 - 1.02)	0.99 (0.96 - 1.03)	0.588852
Inflammatory bowel disease	NICU admission	Leave one SNP out: rs11641016	0.99 (0.97 - 1.02)	0.99 (0.95 - 1.03)	0.547739
Inflammatory bowel disease	NICU admission	Leave one SNP out: rs11677953	0.99 (0.97 - 1.02)	0.99 (0.95 - 1.02)	0.482272
Inflammatory bowel disease	NICU admission	Leave one SNP out: rs11691685	0.99 (0.97 - 1.02)	0.99 (0.95 - 1.02)	0.516871
Inflammatory bowel disease	NICU admission	Leave one SNP out: rs11713774	0.99 (0.97 - 1.02)	0.99 (0.95 - 1.03)	0.552955
Inflammatory bowel disease	NICU admission	Leave one SNP out: rs11793497	0.99 (0.97 - 1.02)	0.99 (0.95 - 1.02)	0.488015
Inflammatory bowel disease	NICU admission	Leave one SNP out: rs1182188	0.99 (0.97 - 1.02)	0.99 (0.95 - 1.02)	0.523138
Inflammatory bowel disease	NICU admission	Leave one SNP out: rs12103	0.99 (0.97 - 1.02)	0.99 (0.95 - 1.03)	0.554446
Inflammatory bowel disease	NICU admission	Leave one SNP out: rs12318183	0.99 (0.97 - 1.02)	0.99 (0.95 - 1.02)	0.527871
Inflammatory bowel disease	NICU admission	Leave one SNP out: rs12411259	0.99 (0.97 - 1.02)	0.99 (0.95 - 1.02)	0.543404
Inflammatory bowel disease	NICU admission	Leave one SNP out: rs1250566	0.99 (0.97 - 1.02)	0.99 (0.95 - 1.02)	0.520357
Inflammatory bowel disease	NICU admission	Leave one SNP out: rs1267499	0.99 (0.97 - 1.02)	0.99 (0.95 - 1.02)	0.526967
Inflammatory bowel disease	NICU admission	Leave one SNP out: rs12718244	0.99 (0.97 - 1.02)	0.99 (0.95 - 1.02)	0.449962
Inflammatory bowel disease	NICU admission	Leave one SNP out: rs12722515	0.99 (0.97 - 1.02)	0.99 (0.95 - 1.03)	0.549199
Inflammatory bowel disease	NICU admission	Leave one SNP out: rs1292053	0.99 (0.97 - 1.02)	0.99 (0.96 - 1.03)	0.574893
Inflammatory bowel disease	NICU admission	Leave one SNP out: rs1297258	0.99 (0.97 - 1.02)	0.99 (0.95 - 1.02)	0.508071
Inflammatory bowel disease	NICU admission	Leave one SNP out: rs13107612	0.99 (0.97 - 1.02)	0.99 (0.95 - 1.02)	0.543123
Inflammatory bowel disease	NICU admission	Leave one SNP out: rs13204742	0.99 (0.97 - 1.02)	0.99 (0.95 - 1.02)	0.505421
Inflammatory bowel disease	NICU admission	Leave one SNP out: rs13407913	0.99 (0.97 - 1.01)	0.98 (0.95 - 1.02)	0.374198
Inflammatory bowel disease	NICU admission	Leave one SNP out: rs1363907	0.99 (0.97 - 1.02)	0.99 (0.95 - 1.02)	0.525494
Inflammatory bowel disease	NICU admission	Leave one SNP out: rs1388585	0.99 (0.97 - 1.02)	0.99 (0.95 - 1.02)	0.529568
Inflammatory bowel disease	NICU admission	Leave one SNP out: rs1420098	0.99 (0.97 - 1.02)	0.99 (0.95 - 1.02)	0.500395
Inflammatory bowel disease	NICU admission	Leave one SNP out: rs1517352	0.99 (0.97 - 1.02)	0.99 (0.95 - 1.02)	0.52116
Inflammatory bowel disease	NICU admission	Leave one SNP out: rs1569328	0.99 (0.97 - 1.02)	0.99 (0.95 - 1.03)	0.551757
Inflammatory bowel disease	NICU admission	Leave one SNP out: rs17293632	0.99 (0.97 - 1.02)	0.99 (0.95 - 1.03)	0.543665
Inflammatory bowel disease	NICU admission	Leave one SNP out: rs17651741	0.99 (0.97 - 1.02)	0.99 (0.95 - 1.02)	0.53203
Inflammatory bowel disease	NICU admission	Leave one SNP out: rs17694108	0.99 (0.97 - 1.02)	0.99 (0.95 - 1.02)	0.501612
Inflammatory bowel disease	NICU admission	Leave one SNP out: rs17780256	0.99 (0.97 - 1.02)	0.99 (0.96 - 1.03)	0.574344
Inflammatory bowel disease	NICU admission	Leave one SNP out: rs181826	0.99 (0.97 - 1.02)	0.99 (0.95 - 1.02)	0.530305
Inflammatory bowel disease	NICU admission	Leave one SNP out: rs1847472	0.99 (0.97 - 1.02)	0.99 (0.95 - 1.02)	0.44634
Inflammatory bowel disease	NICU admission	Leave one SNP out: rs1990760	0.99 (0.97 - 1.02)	0.99 (0.95 - 1.02)	0.497709
Inflammatory bowel disease	NICU admission	Leave one SNP out: rs2024092	0.99 (0.97 - 1.02)	0.99 (0.95 - 1.02)	0.517142
Inflammatory bowel disease	NICU admission	Leave one SNP out: rs2050392	0.99 (0.97 - 1.02)	0.99 (0.95 - 1.02)	0.544478
Inflammatory bowel disease	NICU admission	Leave one SNP out: rs2143178	0.99 (0.97 - 1.02)	0.99 (0.95 - 1.02)	0.526887
Inflammatory bowel disease	NICU admission	Leave one SNP out: rs2153283	0.99 (0.97 - 1.02)	0.99 (0.96 - 1.03)	0.594171
Inflammatory bowel disease	NICU admission	Leave one SNP out: rs2270395	0.99 (0.97 - 1.02)	0.99 (0.95 - 1.03)	0.553176
Inflammatory bowel disease	NICU admission	Leave one SNP out: rs2274351	0.99 (0.97 - 1.02)	0.99 (0.95 - 1.02)	0.467816
Inflammatory bowel disease	NICU admission	Leave one SNP out: rs2297559	0.99 (0.97 - 1.02)	0.99 (0.95 - 1.02)	0.544602
Inflammatory bowel disease	NICU admission	Leave one SNP out: rs2328546	0.99 (0.97 - 1.02)	0.99 (0.95 - 1.03)	0.548038
Inflammatory bowel disease	NICU admission	Leave one SNP out: rs2395022	0.99 (0.97 - 1.02)	0.99 (0.95 - 1.02)	0.499894
Inflammatory bowel disease	NICU admission	Leave one SNP out: rs2488397	0.99 (0.97 - 1.02)	0.99 (0.95 - 1.02)	0.463954
Inflammatory bowel disease	NICU admission	Leave one SNP out: rs2497318	0.99 (0.97 - 1.02)	0.99 (0.95 - 1.02)	0.53723
Inflammatory bowel disease	NICU admission	Leave one SNP out: rs2538470	0.99 (0.97 - 1.02)	0.99 (0.96 - 1.03)	0.566234
Inflammatory bowel disease	NICU admission	Leave one SNP out: rs259964	0.99 (0.97 - 1.02)	0.99 (0.95 - 1.02)	0.487685
Inflammatory bowel disease	NICU admission	Leave one SNP out: rs2688608	0.99 (0.97 - 1.02)	0.99 (0.95 - 1.02)	0.473675
Inflammatory bowel disease	NICU admission	Leave one SNP out: rs272882	0.99 (0.97 - 1.02)	0.99 (0.95 - 1.02)	0.480635
Inflammatory bowel disease	NICU admission	Leave one SNP out: rs2836883	0.99 (0.97 - 1.02)	0.99 (0.96 - 1.03)	0.61965
Inflammatory bowel disease	NICU admission	Leave one SNP out: rs2847278	0.99 (0.97 - 1.02)	0.99 (0.96 - 1.03)	0.601918
Inflammatory bowel disease	NICU admission	Leave one SNP out: rs2974935	0.99 (0.97 - 1.02)	0.99 (0.96 - 1.03)	0.568089
Inflammatory bowel disease	NICU admission	Leave one SNP out: rs3024493	0.99 (0.97 - 1.02)	0.99 (0.95 - 1.02)	0.535378
Inflammatory bowel disease	NICU admission	Leave one SNP out: rs3184504	0.99 (0.97 - 1.02)	0.99 (0.95 - 1.02)	0.491738
Inflammatory bowel disease	NICU admission	Leave one SNP out: rs34779708	0.99 (0.97 - 1.02)	0.99 (0.95 - 1.02)	0.46337
Inflammatory bowel disease	NICU admission	Leave one SNP out: rs34804116	0.99 (0.97 - 1.02)	0.99 (0.95 - 1.03)	0.546899
Inflammatory bowel disease	NICU admission	Leave one SNP out: rs35164067	0.99 (0.97 - 1.02)	0.99 (0.95 - 1.03)	0.557939
Inflammatory bowel disease	NICU admission	Leave one SNP out: rs35256947	0.99 (0.97 - 1.02)	0.99 (0.95 - 1.03)	0.550682
Inflammatory bowel disease	NICU admission	Leave one SNP out: rs35730213	0.99 (0.97 - 1.02)	0.99 (0.95 - 1.02)	0.476756
Inflammatory bowel disease	NICU admission	Leave one SNP out: rs36048684	0.99 (0.97 - 1.02)	0.99 (0.95 - 1.02)	0.530012
Inflammatory bowel disease	NICU admission	Leave one SNP out: rs367569	0.99 (0.97 - 1.02)	0.99 (0.95 - 1.02)	0.444775
Inflammatory bowel disease	NICU admission	Leave one SNP out: rs3776414	0.99 (0.97 - 1.02)	0.99 (0.95 - 1.02)	0.459125
Inflammatory bowel disease	NICU admission	Leave one SNP out: rs3801835	0.99 (0.97 - 1.02)	0.99 (0.95 - 1.02)	0.500967
Inflammatory bowel disease	NICU admission	Leave one SNP out: rs3853824	0.99 (0.97 - 1.02)	0.99 (0.96 - 1.03)	0.598464
Inflammatory bowel disease	NICU admission	Leave one SNP out: rs4703855	0.99 (0.97 - 1.02)	0.99 (0.95 - 1.02)	0.535699
Inflammatory bowel disease	NICU admission	Leave one SNP out: rs4743820	0.99 (0.97 - 1.02)	0.99 (0.96 - 1.03)	0.567386
Inflammatory bowel disease	NICU admission	Leave one SNP out: rs4795397	0.99 (0.97 - 1.02)	0.99 (0.95 - 1.02)	0.490065
Inflammatory bowel disease	NICU admission	Leave one SNP out: rs4976646	0.99 (0.97 - 1.02)	0.99 (0.95 - 1.02)	0.463932
Inflammatory bowel disease	NICU admission	Leave one SNP out: rs516246	0.99 (0.97 - 1.02)	0.99 (0.95 - 1.02)	0.477699
Inflammatory bowel disease	NICU admission	Leave one SNP out: rs55808324	0.99 (0.97 - 1.02)	0.99 (0.95 - 1.03)	0.569098
Inflammatory bowel disease	NICU admission	Leave one SNP out: rs559928	0.99 (0.97 - 1.01)	0.99 (0.95 - 1.02)	0.414533
Inflammatory bowel disease	NICU admission	Leave one SNP out: rs56167332	0.99 (0.97 - 1.02)	0.99 (0.95 - 1.02)	0.501793
Inflammatory bowel disease	NICU admission	Leave one SNP out: rs6058869	0.99 (0.97 - 1.02)	0.99 (0.95 - 1.02)	0.491851
Inflammatory bowel disease	NICU admission	Leave one SNP out: rs6062496	0.99 (0.97 - 1.01)	0.98 (0.95 - 1.02)	0.390081
Inflammatory bowel disease	NICU admission	Leave one SNP out: rs6074022	0.99 (0.97 - 1.02)	0.99 (0.95 - 1.02)	0.543741
Inflammatory bowel disease	NICU admission	Leave one SNP out: rs6111031	0.99 (0.97 - 1.02)	0.99 (0.95 - 1.02)	0.468317
Inflammatory bowel disease	NICU admission	Leave one SNP out: rs62037363	0.99 (0.97 - 1.02)	0.99 (0.96 - 1.03)	0.59344
Inflammatory bowel disease	NICU admission	Leave one SNP out: rs62434177	0.99 (0.97 - 1.02)	0.99 (0.95 - 1.02)	0.498856
Inflammatory bowel disease	NICU admission	Leave one SNP out: rs6456426	0.99 (0.97 - 1.02)	0.99 (0.95 - 1.02)	0.524942
Inflammatory bowel disease	NICU admission	Leave one SNP out: rs6466198	0.99 (0.97 - 1.02)	0.99 (0.95 - 1.02)	0.454441
Inflammatory bowel disease	NICU admission	Leave one SNP out: rs648541	0.99 (0.97 - 1.02)	0.99 (0.95 - 1.02)	0.497885
Inflammatory bowel disease	NICU admission	Leave one SNP out: rs6500315	0.99 (0.97 - 1.02)	0.99 (0.95 - 1.02)	0.480114
Inflammatory bowel disease	NICU admission	Leave one SNP out: rs6561151	0.99 (0.97 - 1.02)	0.99 (0.95 - 1.02)	0.533347
Inflammatory bowel disease	NICU admission	Leave one SNP out: rs6584281	0.99 (0.97 - 1.02)	0.99 (0.95 - 1.02)	0.489109
Inflammatory bowel disease	NICU admission	Leave one SNP out: rs6651252	0.99 (0.97 - 1.02)	0.99 (0.95 - 1.03)	0.547206
Inflammatory bowel disease	NICU admission	Leave one SNP out: rs6708373	0.99 (0.97 - 1.02)	0.99 (0.96 - 1.03)	0.600246
Inflammatory bowel disease	NICU admission	Leave one SNP out: rs6740462	0.99 (0.97 - 1.02)	0.99 (0.95 - 1.02)	0.520016
Inflammatory bowel disease	NICU admission	Leave one SNP out: rs6745185	0.99 (0.97 - 1.02)	0.99 (0.96 - 1.03)	0.565902
Inflammatory bowel disease	NICU admission	Leave one SNP out: rs67643815	0.99 (0.97 - 1.02)	0.99 (0.95 - 1.03)	0.551755
Inflammatory bowel disease	NICU admission	Leave one SNP out: rs6933404	0.99 (0.97 - 1.02)	0.99 (0.95 - 1.03)	0.553697
Inflammatory bowel disease	NICU admission	Leave one SNP out: rs7011507	0.99 (0.97 - 1.02)	0.99 (0.95 - 1.02)	0.483918
Inflammatory bowel disease	NICU admission	Leave one SNP out: rs7015630	0.99 (0.97 - 1.02)	0.99 (0.95 - 1.02)	0.533431
Inflammatory bowel disease	NICU admission	Leave one SNP out: rs71593329	0.99 (0.97 - 1.02)	0.99 (0.96 - 1.03)	0.613585
Inflammatory bowel disease	NICU admission	Leave one SNP out: rs7194886	0.99 (0.97 - 1.02)	0.99 (0.96 - 1.03)	0.596978
Inflammatory bowel disease	NICU admission	Leave one SNP out: rs7253253	0.99 (0.97 - 1.02)	0.99 (0.95 - 1.02)	0.495642
Inflammatory bowel disease	NICU admission	Leave one SNP out: rs72634258	0.99 (0.97 - 1.02)	0.99 (0.95 - 1.02)	0.513318
Inflammatory bowel disease	NICU admission	Leave one SNP out: rs72924296	0.99 (0.97 - 1.02)	0.99 (0.95 - 1.02)	0.507621
Inflammatory bowel disease	NICU admission	Leave one SNP out: rs744166	0.99 (0.97 - 1.02)	0.99 (0.95 - 1.02)	0.496314
Inflammatory bowel disease	NICU admission	Leave one SNP out: rs7523442	0.99 (0.97 - 1.02)	0.99 (0.96 - 1.03)	0.598182
Inflammatory bowel disease	NICU admission	Leave one SNP out: rs7547569	0.99 (0.96 - 1.02)	0.99 (0.95 - 1.02)	0.426721
Inflammatory bowel disease	NICU admission	Leave one SNP out: rs7608910	0.99 (0.97 - 1.02)	0.99 (0.96 - 1.03)	0.583865
Inflammatory bowel disease	NICU admission	Leave one SNP out: rs7657746	0.99 (0.97 - 1.02)	0.99 (0.95 - 1.02)	0.528283
Inflammatory bowel disease	NICU admission	Leave one SNP out: rs769177	0.99 (0.97 - 1.02)	0.99 (0.95 - 1.02)	0.530458
Inflammatory bowel disease	NICU admission	Leave one SNP out: rs780094	0.99 (0.97 - 1.01)	0.99 (0.95 - 1.02)	0.442637
Inflammatory bowel disease	NICU admission	Leave one SNP out: rs7848647	0.99 (0.97 - 1.02)	0.99 (0.95 - 1.02)	0.453381
Inflammatory bowel disease	NICU admission	Leave one SNP out: rs78487399	0.99 (0.97 - 1.02)	0.99 (0.95 - 1.02)	0.504766
Inflammatory bowel disease	NICU admission	Leave one SNP out: rs79980175	0.99 (0.97 - 1.02)	0.99 (0.96 - 1.03)	0.597401
Inflammatory bowel disease	NICU admission	Leave one SNP out: rs8127691	0.99 (0.97 - 1.02)	0.99 (0.96 - 1.03)	0.58797
Inflammatory bowel disease	NICU admission	Leave one SNP out: rs913678	0.99 (0.97 - 1.02)	0.99 (0.95 - 1.02)	0.491034
Inflammatory bowel disease	NICU admission	Leave one SNP out: rs9264942	0.99 (0.97 - 1.02)	0.99 (0.95 - 1.03)	0.551057
Inflammatory bowel disease	NICU admission	Leave one SNP out: rs9273363	1.00 (0.98 - 1.03)	1.00 (0.97 - 1.04)	0.837123
Inflammatory bowel disease	NICU admission	Leave one SNP out: rs941823	0.99 (0.97 - 1.02)	0.99 (0.95 - 1.02)	0.5075
Inflammatory bowel disease	NICU admission	Leave one SNP out: rs9457247	0.99 (0.97 - 1.02)	0.99 (0.95 - 1.02)	0.493153
Inflammatory bowel disease	NICU admission	Leave one SNP out: rs9557207	0.99 (0.97 - 1.02)	0.99 (0.96 - 1.03)	0.585512
Inflammatory bowel disease	NICU admission	Leave one SNP out: rs974801	0.99 (0.97 - 1.02)	0.99 (0.95 - 1.02)	0.49519
Inflammatory bowel disease	NICU admission	Leave one SNP out: rs9836291	0.99 (0.97 - 1.02)	0.99 (0.95 - 1.03)	0.565292
Inflammatory bowel disease	NICU admission	Leave one SNP out: rs9889296	0.99 (0.97 - 1.02)	0.99 (0.95 - 1.02)	0.452976
Inflammatory bowel disease	NICU admission	Leave one SNP out: All	0.99 (0.97 - 1.02)	0.99 (0.95 - 1.02)	0.523177
Inflammatory bowel disease	Preterm birth (spontaneous)	Leave one SNP out: rs10142466	0.99 (0.97 - 1.01)	0.98 (0.96 - 1.01)	0.193595
Inflammatory bowel disease	Preterm birth (spontaneous)	Leave one SNP out: rs10758669	0.99 (0.97 - 1.01)	0.98 (0.96 - 1.01)	0.185603
Inflammatory bowel disease	Preterm birth (spontaneous)	Leave one SNP out: rs10761659	0.99 (0.97 - 1.01)	0.98 (0.96 - 1.01)	0.224353
Inflammatory bowel disease	Preterm birth (spontaneous)	Leave one SNP out: rs10800309	0.99 (0.97 - 1.00)	0.98 (0.95 - 1.01)	0.117141
Inflammatory bowel disease	Preterm birth (spontaneous)	Leave one SNP out: rs10878302	0.99 (0.97 - 1.01)	0.98 (0.96 - 1.01)	0.184631
Inflammatory bowel disease	Preterm birth (spontaneous)	Leave one SNP out: rs10956252	0.99 (0.97 - 1.01)	0.98 (0.96 - 1.01)	0.180832
Inflammatory bowel disease	Preterm birth (spontaneous)	Leave one SNP out: rs11152949	0.99 (0.97 - 1.01)	0.98 (0.95 - 1.01)	0.173403
Inflammatory bowel disease	Preterm birth (spontaneous)	Leave one SNP out: rs11185982	0.99 (0.97 - 1.01)	0.98 (0.96 - 1.01)	0.177454
Inflammatory bowel disease	Preterm birth (spontaneous)	Leave one SNP out: rs11230563	0.99 (0.97 - 1.01)	0.98 (0.96 - 1.01)	0.183209
Inflammatory bowel disease	Preterm birth (spontaneous)	Leave one SNP out: rs11236797	0.99 (0.97 - 1.01)	0.98 (0.96 - 1.01)	0.219776
Inflammatory bowel disease	Preterm birth (spontaneous)	Leave one SNP out: rs11641016	0.99 (0.97 - 1.01)	0.98 (0.95 - 1.01)	0.174657
Inflammatory bowel disease	Preterm birth (spontaneous)	Leave one SNP out: rs11677953	0.99 (0.97 - 1.01)	0.98 (0.96 - 1.01)	0.189016
Inflammatory bowel disease	Preterm birth (spontaneous)	Leave one SNP out: rs11691685	0.99 (0.97 - 1.01)	0.98 (0.95 - 1.01)	0.169011
Inflammatory bowel disease	Preterm birth (spontaneous)	Leave one SNP out: rs11713774	0.99 (0.97 - 1.01)	0.98 (0.95 - 1.01)	0.155012
Inflammatory bowel disease	Preterm birth (spontaneous)	Leave one SNP out: rs11793497	0.99 (0.97 - 1.00)	0.98 (0.95 - 1.01)	0.142938
Inflammatory bowel disease	Preterm birth (spontaneous)	Leave one SNP out: rs1182188	0.99 (0.97 - 1.01)	0.98 (0.96 - 1.01)	0.178108
Inflammatory bowel disease	Preterm birth (spontaneous)	Leave one SNP out: rs12103	0.99 (0.97 - 1.01)	0.98 (0.95 - 1.01)	0.166768
Inflammatory bowel disease	Preterm birth (spontaneous)	Leave one SNP out: rs12318183	0.99 (0.97 - 1.01)	0.98 (0.95 - 1.01)	0.169975
Inflammatory bowel disease	Preterm birth (spontaneous)	Leave one SNP out: rs12411259	0.99 (0.97 - 1.01)	0.98 (0.95 - 1.01)	0.157885
Inflammatory bowel disease	Preterm birth (spontaneous)	Leave one SNP out: rs1250566	0.99 (0.97 - 1.01)	0.98 (0.96 - 1.01)	0.183116
Inflammatory bowel disease	Preterm birth (spontaneous)	Leave one SNP out: rs12585310	0.99 (0.97 - 1.01)	0.98 (0.96 - 1.01)	0.192767
Inflammatory bowel disease	Preterm birth (spontaneous)	Leave one SNP out: rs1267499	0.99 (0.97 - 1.01)	0.98 (0.96 - 1.01)	0.17878
Inflammatory bowel disease	Preterm birth (spontaneous)	Leave one SNP out: rs12718244	0.99 (0.97 - 1.01)	0.98 (0.95 - 1.01)	0.162424
Inflammatory bowel disease	Preterm birth (spontaneous)	Leave one SNP out: rs12722515	0.99 (0.97 - 1.01)	0.98 (0.96 - 1.01)	0.186514
Inflammatory bowel disease	Preterm birth (spontaneous)	Leave one SNP out: rs12796489	0.99 (0.97 - 1.01)	0.98 (0.95 - 1.01)	0.169535
Inflammatory bowel disease	Preterm birth (spontaneous)	Leave one SNP out: rs1292053	0.99 (0.97 - 1.01)	0.98 (0.95 - 1.01)	0.163501
Inflammatory bowel disease	Preterm birth (spontaneous)	Leave one SNP out: rs1297258	0.99 (0.97 - 1.01)	0.98 (0.96 - 1.01)	0.187188
Inflammatory bowel disease	Preterm birth (spontaneous)	Leave one SNP out: rs13107612	0.99 (0.97 - 1.00)	0.98 (0.95 - 1.01)	0.140056
Inflammatory bowel disease	Preterm birth (spontaneous)	Leave one SNP out: rs13204742	0.99 (0.97 - 1.00)	0.98 (0.95 - 1.01)	0.143222
Inflammatory bowel disease	Preterm birth (spontaneous)	Leave one SNP out: rs13407913	0.99 (0.97 - 1.01)	0.98 (0.96 - 1.01)	0.183371
Inflammatory bowel disease	Preterm birth (spontaneous)	Leave one SNP out: rs1363907	0.99 (0.97 - 1.01)	0.98 (0.95 - 1.01)	0.169082
Inflammatory bowel disease	Preterm birth (spontaneous)	Leave one SNP out: rs1388585	0.99 (0.97 - 1.01)	0.98 (0.95 - 1.01)	0.176981
Inflammatory bowel disease	Preterm birth (spontaneous)	Leave one SNP out: rs1420098	0.99 (0.97 - 1.01)	0.98 (0.95 - 1.01)	0.167959
Inflammatory bowel disease	Preterm birth (spontaneous)	Leave one SNP out: rs1517352	0.99 (0.97 - 1.01)	0.98 (0.95 - 1.01)	0.171345
Inflammatory bowel disease	Preterm birth (spontaneous)	Leave one SNP out: rs1569328	0.99 (0.97 - 1.00)	0.98 (0.95 - 1.01)	0.139855
Inflammatory bowel disease	Preterm birth (spontaneous)	Leave one SNP out: rs17293632	0.99 (0.97 - 1.01)	0.98 (0.96 - 1.01)	0.185336
Inflammatory bowel disease	Preterm birth (spontaneous)	Leave one SNP out: rs17651741	0.99 (0.97 - 1.01)	0.98 (0.95 - 1.01)	0.157055
Inflammatory bowel disease	Preterm birth (spontaneous)	Leave one SNP out: rs17694108	0.99 (0.97 - 1.01)	0.98 (0.95 - 1.01)	0.15284
Inflammatory bowel disease	Preterm birth (spontaneous)	Leave one SNP out: rs17780256	0.99 (0.97 - 1.01)	0.98 (0.96 - 1.01)	0.202933
Inflammatory bowel disease	Preterm birth (spontaneous)	Leave one SNP out: rs181826	0.99 (0.97 - 1.01)	0.98 (0.95 - 1.01)	0.158518
Inflammatory bowel disease	Preterm birth (spontaneous)	Leave one SNP out: rs1847472	0.99 (0.97 - 1.01)	0.98 (0.96 - 1.01)	0.189143
Inflammatory bowel disease	Preterm birth (spontaneous)	Leave one SNP out: rs1990760	0.99 (0.97 - 1.01)	0.98 (0.95 - 1.01)	0.15945
Inflammatory bowel disease	Preterm birth (spontaneous)	Leave one SNP out: rs2024092	0.99 (0.97 - 1.00)	0.98 (0.95 - 1.01)	0.147632
Inflammatory bowel disease	Preterm birth (spontaneous)	Leave one SNP out: rs2050392	0.99 (0.97 - 1.01)	0.98 (0.95 - 1.01)	0.17268
Inflammatory bowel disease	Preterm birth (spontaneous)	Leave one SNP out: rs2143178	0.99 (0.97 - 1.01)	0.98 (0.96 - 1.01)	0.223303
Inflammatory bowel disease	Preterm birth (spontaneous)	Leave one SNP out: rs2153283	0.99 (0.97 - 1.00)	0.98 (0.95 - 1.01)	0.147954
Inflammatory bowel disease	Preterm birth (spontaneous)	Leave one SNP out: rs2270395	0.99 (0.97 - 1.01)	0.98 (0.96 - 1.01)	0.193648
Inflammatory bowel disease	Preterm birth (spontaneous)	Leave one SNP out: rs2274351	0.99 (0.97 - 1.01)	0.98 (0.96 - 1.01)	0.203983
Inflammatory bowel disease	Preterm birth (spontaneous)	Leave one SNP out: rs2297559	0.99 (0.97 - 1.00)	0.98 (0.95 - 1.01)	0.140168
Inflammatory bowel disease	Preterm birth (spontaneous)	Leave one SNP out: rs2328546	0.99 (0.97 - 1.01)	0.98 (0.95 - 1.01)	0.172998
Inflammatory bowel disease	Preterm birth (spontaneous)	Leave one SNP out: rs2395022	0.99 (0.97 - 1.01)	0.98 (0.95 - 1.01)	0.156072
Inflammatory bowel disease	Preterm birth (spontaneous)	Leave one SNP out: rs2488397	0.99 (0.97 - 1.01)	0.98 (0.96 - 1.01)	0.183776
Inflammatory bowel disease	Preterm birth (spontaneous)	Leave one SNP out: rs2497318	0.99 (0.97 - 1.01)	0.98 (0.95 - 1.01)	0.163796
Inflammatory bowel disease	Preterm birth (spontaneous)	Leave one SNP out: rs2538470	0.99 (0.97 - 1.01)	0.98 (0.95 - 1.01)	0.156345
Inflammatory bowel disease	Preterm birth (spontaneous)	Leave one SNP out: rs259964	0.99 (0.97 - 1.01)	0.98 (0.95 - 1.01)	0.157101
Inflammatory bowel disease	Preterm birth (spontaneous)	Leave one SNP out: rs2688608	0.99 (0.97 - 1.01)	0.98 (0.95 - 1.01)	0.168079
Inflammatory bowel disease	Preterm birth (spontaneous)	Leave one SNP out: rs272882	0.99 (0.97 - 1.01)	0.98 (0.96 - 1.01)	0.229146
Inflammatory bowel disease	Preterm birth (spontaneous)	Leave one SNP out: rs2836883	0.99 (0.97 - 1.00)	0.98 (0.95 - 1.01)	0.130281
Inflammatory bowel disease	Preterm birth (spontaneous)	Leave one SNP out: rs2847278	0.99 (0.97 - 1.01)	0.98 (0.95 - 1.01)	0.157633
Inflammatory bowel disease	Preterm birth (spontaneous)	Leave one SNP out: rs2974935	0.99 (0.97 - 1.01)	0.98 (0.95 - 1.01)	0.154102
Inflammatory bowel disease	Preterm birth (spontaneous)	Leave one SNP out: rs3024493	0.99 (0.97 - 1.00)	0.98 (0.95 - 1.01)	0.136157
Inflammatory bowel disease	Preterm birth (spontaneous)	Leave one SNP out: rs3184504	0.99 (0.97 - 1.00)	0.98 (0.95 - 1.01)	0.136291
Inflammatory bowel disease	Preterm birth (spontaneous)	Leave one SNP out: rs34779708	0.99 (0.97 - 1.01)	0.98 (0.95 - 1.01)	0.175269
Inflammatory bowel disease	Preterm birth (spontaneous)	Leave one SNP out: rs34804116	0.99 (0.97 - 1.01)	0.98 (0.95 - 1.01)	0.160792
Inflammatory bowel disease	Preterm birth (spontaneous)	Leave one SNP out: rs34856868	0.99 (0.97 - 1.01)	0.98 (0.95 - 1.01)	0.162794
Inflammatory bowel disease	Preterm birth (spontaneous)	Leave one SNP out: rs35164067	0.99 (0.97 - 1.00)	0.98 (0.95 - 1.01)	0.148916
Inflammatory bowel disease	Preterm birth (spontaneous)	Leave one SNP out: rs35256947	0.99 (0.97 - 1.01)	0.98 (0.95 - 1.01)	0.155926
Inflammatory bowel disease	Preterm birth (spontaneous)	Leave one SNP out: rs35730213	0.99 (0.97 - 1.01)	0.98 (0.95 - 1.01)	0.168265
Inflammatory bowel disease	Preterm birth (spontaneous)	Leave one SNP out: rs36048684	0.99 (0.97 - 1.00)	0.98 (0.95 - 1.01)	0.126627
Inflammatory bowel disease	Preterm birth (spontaneous)	Leave one SNP out: rs367569	0.99 (0.97 - 1.01)	0.98 (0.95 - 1.01)	0.159639
Inflammatory bowel disease	Preterm birth (spontaneous)	Leave one SNP out: rs3776414	0.99 (0.97 - 1.01)	0.98 (0.95 - 1.01)	0.157603
Inflammatory bowel disease	Preterm birth (spontaneous)	Leave one SNP out: rs3801835	0.99 (0.97 - 1.01)	0.98 (0.95 - 1.01)	0.171764
Inflammatory bowel disease	Preterm birth (spontaneous)	Leave one SNP out: rs3853824	0.99 (0.97 - 1.01)	0.98 (0.96 - 1.01)	0.175833
Inflammatory bowel disease	Preterm birth (spontaneous)	Leave one SNP out: rs4692386	0.99 (0.97 - 1.01)	0.98 (0.95 - 1.01)	0.154916
Inflammatory bowel disease	Preterm birth (spontaneous)	Leave one SNP out: rs4703855	0.99 (0.97 - 1.01)	0.98 (0.96 - 1.01)	0.178561
Inflammatory bowel disease	Preterm birth (spontaneous)	Leave one SNP out: rs4743820	0.99 (0.97 - 1.01)	0.98 (0.96 - 1.01)	0.175731
Inflammatory bowel disease	Preterm birth (spontaneous)	Leave one SNP out: rs4795397	0.99 (0.97 - 1.00)	0.98 (0.95 - 1.01)	0.131647
Inflammatory bowel disease	Preterm birth (spontaneous)	Leave one SNP out: rs4976646	0.99 (0.97 - 1.00)	0.98 (0.95 - 1.01)	0.132509
Inflammatory bowel disease	Preterm birth (spontaneous)	Leave one SNP out: rs516246	0.99 (0.97 - 1.01)	0.98 (0.95 - 1.01)	0.168806
Inflammatory bowel disease	Preterm birth (spontaneous)	Leave one SNP out: rs55808324	0.99 (0.97 - 1.01)	0.98 (0.96 - 1.01)	0.186193
Inflammatory bowel disease	Preterm birth (spontaneous)	Leave one SNP out: rs559928	0.99 (0.97 - 1.01)	0.98 (0.95 - 1.01)	0.153061
Inflammatory bowel disease	Preterm birth (spontaneous)	Leave one SNP out: rs56167332	0.99 (0.97 - 1.01)	0.98 (0.96 - 1.01)	0.217747
Inflammatory bowel disease	Preterm birth (spontaneous)	Leave one SNP out: rs6058869	0.99 (0.97 - 1.00)	0.98 (0.95 - 1.01)	0.140061
Inflammatory bowel disease	Preterm birth (spontaneous)	Leave one SNP out: rs6062496	0.99 (0.97 - 1.00)	0.98 (0.95 - 1.01)	0.143907
Inflammatory bowel disease	Preterm birth (spontaneous)	Leave one SNP out: rs6074022	0.99 (0.97 - 1.01)	0.98 (0.96 - 1.01)	0.199989
Inflammatory bowel disease	Preterm birth (spontaneous)	Leave one SNP out: rs6111031	0.99 (0.97 - 1.01)	0.98 (0.95 - 1.01)	0.183401
Inflammatory bowel disease	Preterm birth (spontaneous)	Leave one SNP out: rs62037363	0.99 (0.97 - 1.01)	0.98 (0.95 - 1.01)	0.170955
Inflammatory bowel disease	Preterm birth (spontaneous)	Leave one SNP out: rs62434177	0.99 (0.97 - 1.00)	0.98 (0.95 - 1.01)	0.143507
Inflammatory bowel disease	Preterm birth (spontaneous)	Leave one SNP out: rs6456426	0.99 (0.97 - 1.01)	0.98 (0.96 - 1.01)	0.197625
Inflammatory bowel disease	Preterm birth (spontaneous)	Leave one SNP out: rs6466198	0.99 (0.97 - 1.01)	0.98 (0.95 - 1.01)	0.15459
Inflammatory bowel disease	Preterm birth (spontaneous)	Leave one SNP out: rs648541	0.99 (0.97 - 1.00)	0.98 (0.95 - 1.01)	0.145475
Inflammatory bowel disease	Preterm birth (spontaneous)	Leave one SNP out: rs6500315	0.99 (0.97 - 1.01)	0.98 (0.95 - 1.01)	0.16662
Inflammatory bowel disease	Preterm birth (spontaneous)	Leave one SNP out: rs6561151	0.99 (0.97 - 1.01)	0.98 (0.96 - 1.01)	0.175953
Inflammatory bowel disease	Preterm birth (spontaneous)	Leave one SNP out: rs6584281	0.99 (0.97 - 1.00)	0.98 (0.95 - 1.01)	0.134331
Inflammatory bowel disease	Preterm birth (spontaneous)	Leave one SNP out: rs6588248	0.99 (0.97 - 1.01)	0.98 (0.96 - 1.01)	0.18902
Inflammatory bowel disease	Preterm birth (spontaneous)	Leave one SNP out: rs6651252	0.99 (0.97 - 1.01)	0.98 (0.96 - 1.01)	0.200948
Inflammatory bowel disease	Preterm birth (spontaneous)	Leave one SNP out: rs6708373	0.99 (0.97 - 1.01)	0.98 (0.96 - 1.01)	0.194191
Inflammatory bowel disease	Preterm birth (spontaneous)	Leave one SNP out: rs6740462	0.99 (0.97 - 1.01)	0.98 (0.96 - 1.01)	0.182532
Inflammatory bowel disease	Preterm birth (spontaneous)	Leave one SNP out: rs6745185	0.99 (0.97 - 1.01)	0.98 (0.95 - 1.01)	0.172632
Inflammatory bowel disease	Preterm birth (spontaneous)	Leave one SNP out: rs67643815	0.99 (0.97 - 1.01)	0.98 (0.95 - 1.01)	0.170752
Inflammatory bowel disease	Preterm birth (spontaneous)	Leave one SNP out: rs6933404	0.99 (0.97 - 1.00)	0.98 (0.95 - 1.01)	0.132122
Inflammatory bowel disease	Preterm birth (spontaneous)	Leave one SNP out: rs7011507	0.99 (0.97 - 1.01)	0.98 (0.96 - 1.01)	0.192435
Inflammatory bowel disease	Preterm birth (spontaneous)	Leave one SNP out: rs7015630	0.99 (0.97 - 1.01)	0.98 (0.95 - 1.01)	0.160998
Inflammatory bowel disease	Preterm birth (spontaneous)	Leave one SNP out: rs71593329	0.99 (0.97 - 1.01)	0.98 (0.96 - 1.01)	0.183657
Inflammatory bowel disease	Preterm birth (spontaneous)	Leave one SNP out: rs7194886	0.99 (0.97 - 1.01)	0.98 (0.96 - 1.01)	0.220724
Inflammatory bowel disease	Preterm birth (spontaneous)	Leave one SNP out: rs7240004	0.99 (0.97 - 1.01)	0.98 (0.95 - 1.01)	0.165877
Inflammatory bowel disease	Preterm birth (spontaneous)	Leave one SNP out: rs7253253	0.99 (0.97 - 1.01)	0.98 (0.95 - 1.01)	0.174088
Inflammatory bowel disease	Preterm birth (spontaneous)	Leave one SNP out: rs72634258	0.99 (0.97 - 1.01)	0.98 (0.95 - 1.01)	0.178044
Inflammatory bowel disease	Preterm birth (spontaneous)	Leave one SNP out: rs72924296	0.99 (0.97 - 1.00)	0.98 (0.95 - 1.01)	0.149603
Inflammatory bowel disease	Preterm birth (spontaneous)	Leave one SNP out: rs744166	0.99 (0.97 - 1.00)	0.98 (0.95 - 1.01)	0.137849
Inflammatory bowel disease	Preterm birth (spontaneous)	Leave one SNP out: rs7523442	0.99 (0.97 - 1.01)	0.98 (0.96 - 1.01)	0.209947
Inflammatory bowel disease	Preterm birth (spontaneous)	Leave one SNP out: rs7547569	0.99 (0.97 - 1.01)	0.99 (0.96 - 1.02)	0.3785
Inflammatory bowel disease	Preterm birth (spontaneous)	Leave one SNP out: rs7608910	0.99 (0.97 - 1.01)	0.98 (0.95 - 1.01)	0.178752
Inflammatory bowel disease	Preterm birth (spontaneous)	Leave one SNP out: rs7657746	0.99 (0.97 - 1.01)	0.98 (0.95 - 1.01)	0.167957
Inflammatory bowel disease	Preterm birth (spontaneous)	Leave one SNP out: rs769177	0.99 (0.97 - 1.01)	0.98 (0.96 - 1.01)	0.184969
Inflammatory bowel disease	Preterm birth (spontaneous)	Leave one SNP out: rs7773324	0.99 (0.97 - 1.01)	0.98 (0.96 - 1.01)	0.181926
Inflammatory bowel disease	Preterm birth (spontaneous)	Leave one SNP out: rs780094	0.99 (0.97 - 1.01)	0.98 (0.95 - 1.01)	0.150177
Inflammatory bowel disease	Preterm birth (spontaneous)	Leave one SNP out: rs7848647	0.99 (0.97 - 1.01)	0.98 (0.95 - 1.01)	0.164641
Inflammatory bowel disease	Preterm birth (spontaneous)	Leave one SNP out: rs78487399	0.99 (0.97 - 1.00)	0.98 (0.95 - 1.01)	0.142716
Inflammatory bowel disease	Preterm birth (spontaneous)	Leave one SNP out: rs79980175	0.99 (0.97 - 1.01)	0.98 (0.95 - 1.01)	0.17434
Inflammatory bowel disease	Preterm birth (spontaneous)	Leave one SNP out: rs8127691	0.99 (0.97 - 1.00)	0.98 (0.95 - 1.01)	0.130019
Inflammatory bowel disease	Preterm birth (spontaneous)	Leave one SNP out: rs913678	0.99 (0.97 - 1.01)	0.98 (0.95 - 1.01)	0.162999
Inflammatory bowel disease	Preterm birth (spontaneous)	Leave one SNP out: rs9264942	0.99 (0.97 - 1.01)	0.98 (0.96 - 1.01)	0.201729
Inflammatory bowel disease	Preterm birth (spontaneous)	Leave one SNP out: rs9273363	0.99 (0.97 - 1.01)	0.99 (0.96 - 1.01)	0.381528
Inflammatory bowel disease	Preterm birth (spontaneous)	Leave one SNP out: rs941823	0.99 (0.97 - 1.01)	0.98 (0.95 - 1.01)	0.167067
Inflammatory bowel disease	Preterm birth (spontaneous)	Leave one SNP out: rs9457247	0.99 (0.97 - 1.01)	0.98 (0.95 - 1.01)	0.155685
Inflammatory bowel disease	Preterm birth (spontaneous)	Leave one SNP out: rs9557207	0.99 (0.97 - 1.01)	0.98 (0.96 - 1.01)	0.183782
Inflammatory bowel disease	Preterm birth (spontaneous)	Leave one SNP out: rs974801	0.99 (0.97 - 1.00)	0.98 (0.95 - 1.00)	0.106814
Inflammatory bowel disease	Preterm birth (spontaneous)	Leave one SNP out: rs9836291	0.99 (0.97 - 1.01)	0.98 (0.96 - 1.01)	0.20884
Inflammatory bowel disease	Preterm birth (spontaneous)	Leave one SNP out: rs9889296	0.99 (0.97 - 1.00)	0.98 (0.95 - 1.01)	0.112877
Inflammatory bowel disease	Preterm birth (spontaneous)	Leave one SNP out: All	0.99 (0.97 - 1.01)	0.98 (0.95 - 1.01)	0.168211
Inflammatory bowel disease	Gestational hypertension	Leave one SNP out: rs10142466	1.01 (0.99 - 1.03)	1.02 (0.99 - 1.04)	0.235923
Inflammatory bowel disease	Gestational hypertension	Leave one SNP out: rs10758669	1.01 (0.99 - 1.03)	1.02 (0.99 - 1.05)	0.193227
Inflammatory bowel disease	Gestational hypertension	Leave one SNP out: rs10761659	1.01 (0.99 - 1.03)	1.02 (0.99 - 1.05)	0.171089
Inflammatory bowel disease	Gestational hypertension	Leave one SNP out: rs10800309	1.01 (0.99 - 1.03)	1.02 (0.99 - 1.05)	0.169682
Inflammatory bowel disease	Gestational hypertension	Leave one SNP out: rs10878302	1.01 (0.99 - 1.03)	1.02 (0.99 - 1.05)	0.187066
Inflammatory bowel disease	Gestational hypertension	Leave one SNP out: rs10956252	1.01 (0.99 - 1.03)	1.02 (0.99 - 1.04)	0.239601
Inflammatory bowel disease	Gestational hypertension	Leave one SNP out: rs11152949	1.01 (0.99 - 1.03)	1.02 (0.99 - 1.05)	0.215395
Inflammatory bowel disease	Gestational hypertension	Leave one SNP out: rs11185982	1.01 (0.99 - 1.03)	1.02 (0.99 - 1.05)	0.189476
Inflammatory bowel disease	Gestational hypertension	Leave one SNP out: rs11230563	1.01 (0.99 - 1.03)	1.02 (0.99 - 1.05)	0.172376
Inflammatory bowel disease	Gestational hypertension	Leave one SNP out: rs11236797	1.01 (0.99 - 1.03)	1.02 (0.99 - 1.05)	0.206054
Inflammatory bowel disease	Gestational hypertension	Leave one SNP out: rs11641016	1.01 (0.99 - 1.03)	1.02 (0.99 - 1.05)	0.195039
Inflammatory bowel disease	Gestational hypertension	Leave one SNP out: rs11677953	1.01 (0.99 - 1.03)	1.02 (0.99 - 1.04)	0.234077
Inflammatory bowel disease	Gestational hypertension	Leave one SNP out: rs11691685	1.01 (0.99 - 1.03)	1.02 (0.99 - 1.04)	0.224331
Inflammatory bowel disease	Gestational hypertension	Leave one SNP out: rs11713774	1.01 (0.99 - 1.03)	1.02 (0.99 - 1.04)	0.227744
Inflammatory bowel disease	Gestational hypertension	Leave one SNP out: rs11793497	1.01 (0.99 - 1.03)	1.02 (0.99 - 1.05)	0.208678
Inflammatory bowel disease	Gestational hypertension	Leave one SNP out: rs1182188	1.01 (0.99 - 1.03)	1.02 (0.99 - 1.05)	0.215274
Inflammatory bowel disease	Gestational hypertension	Leave one SNP out: rs12318183	1.01 (0.99 - 1.03)	1.02 (0.99 - 1.05)	0.200476
Inflammatory bowel disease	Gestational hypertension	Leave one SNP out: rs12411259	1.01 (0.99 - 1.03)	1.02 (0.99 - 1.05)	0.188805
Inflammatory bowel disease	Gestational hypertension	Leave one SNP out: rs1250566	1.01 (0.99 - 1.03)	1.02 (0.99 - 1.05)	0.206745
Inflammatory bowel disease	Gestational hypertension	Leave one SNP out: rs12585310	1.01 (0.99 - 1.03)	1.02 (0.99 - 1.05)	0.212793
Inflammatory bowel disease	Gestational hypertension	Leave one SNP out: rs1267499	1.01 (0.99 - 1.03)	1.02 (0.99 - 1.05)	0.212451
Inflammatory bowel disease	Gestational hypertension	Leave one SNP out: rs12718244	1.01 (0.99 - 1.03)	1.02 (0.99 - 1.05)	0.196346
Inflammatory bowel disease	Gestational hypertension	Leave one SNP out: rs12722515	1.01 (0.99 - 1.03)	1.02 (0.99 - 1.05)	0.192206
Inflammatory bowel disease	Gestational hypertension	Leave one SNP out: rs1292053	1.01 (0.99 - 1.03)	1.02 (0.99 - 1.04)	0.238106
Inflammatory bowel disease	Gestational hypertension	Leave one SNP out: rs1297258	1.01 (0.99 - 1.03)	1.02 (0.99 - 1.04)	0.256723
Inflammatory bowel disease	Gestational hypertension	Leave one SNP out: rs13107612	1.01 (0.99 - 1.03)	1.02 (0.99 - 1.05)	0.176012
Inflammatory bowel disease	Gestational hypertension	Leave one SNP out: rs13204742	1.01 (0.99 - 1.03)	1.02 (0.99 - 1.05)	0.217288
Inflammatory bowel disease	Gestational hypertension	Leave one SNP out: rs13407913	1.01 (0.99 - 1.03)	1.02 (0.99 - 1.04)	0.255111
Inflammatory bowel disease	Gestational hypertension	Leave one SNP out: rs1363907	1.01 (0.99 - 1.03)	1.01 (0.99 - 1.04)	0.279581
Inflammatory bowel disease	Gestational hypertension	Leave one SNP out: rs1388585	1.01 (1.00 - 1.03)	1.02 (0.99 - 1.05)	0.144557
Inflammatory bowel disease	Gestational hypertension	Leave one SNP out: rs1420098	1.01 (0.99 - 1.03)	1.02 (0.99 - 1.05)	0.175355
Inflammatory bowel disease	Gestational hypertension	Leave one SNP out: rs1517352	1.01 (0.99 - 1.03)	1.02 (0.99 - 1.05)	0.173648
Inflammatory bowel disease	Gestational hypertension	Leave one SNP out: rs1569328	1.01 (0.99 - 1.03)	1.02 (0.99 - 1.05)	0.161394
Inflammatory bowel disease	Gestational hypertension	Leave one SNP out: rs17293632	1.01 (0.99 - 1.03)	1.02 (0.99 - 1.05)	0.171425
Inflammatory bowel disease	Gestational hypertension	Leave one SNP out: rs17651741	1.01 (0.99 - 1.03)	1.02 (0.99 - 1.05)	0.217902
Inflammatory bowel disease	Gestational hypertension	Leave one SNP out: rs17694108	1.01 (0.99 - 1.03)	1.02 (0.99 - 1.05)	0.20302
Inflammatory bowel disease	Gestational hypertension	Leave one SNP out: rs17780256	1.01 (0.99 - 1.03)	1.02 (0.99 - 1.05)	0.203343
Inflammatory bowel disease	Gestational hypertension	Leave one SNP out: rs181826	1.01 (0.99 - 1.03)	1.02 (0.99 - 1.05)	0.198066
Inflammatory bowel disease	Gestational hypertension	Leave one SNP out: rs1847472	1.01 (0.99 - 1.03)	1.02 (0.99 - 1.05)	0.206792
Inflammatory bowel disease	Gestational hypertension	Leave one SNP out: rs1990760	1.01 (0.99 - 1.03)	1.02 (0.99 - 1.05)	0.204326
Inflammatory bowel disease	Gestational hypertension	Leave one SNP out: rs2024092	1.01 (0.99 - 1.03)	1.02 (0.99 - 1.04)	0.23435
Inflammatory bowel disease	Gestational hypertension	Leave one SNP out: rs2050392	1.01 (0.99 - 1.03)	1.02 (0.99 - 1.05)	0.196163
Inflammatory bowel disease	Gestational hypertension	Leave one SNP out: rs2143178	1.01 (0.99 - 1.03)	1.02 (0.99 - 1.05)	0.208361
Inflammatory bowel disease	Gestational hypertension	Leave one SNP out: rs2153283	1.01 (0.99 - 1.03)	1.02 (0.99 - 1.05)	0.194525
Inflammatory bowel disease	Gestational hypertension	Leave one SNP out: rs2270395	1.01 (0.99 - 1.03)	1.02 (0.99 - 1.05)	0.198619
Inflammatory bowel disease	Gestational hypertension	Leave one SNP out: rs2274351	1.01 (0.99 - 1.03)	1.02 (0.99 - 1.04)	0.229423
Inflammatory bowel disease	Gestational hypertension	Leave one SNP out: rs2297559	1.01 (0.99 - 1.03)	1.02 (0.99 - 1.04)	0.22462
Inflammatory bowel disease	Gestational hypertension	Leave one SNP out: rs2328546	1.01 (0.99 - 1.03)	1.02 (0.99 - 1.05)	0.182279
Inflammatory bowel disease	Gestational hypertension	Leave one SNP out: rs2395022	1.01 (0.99 - 1.03)	1.02 (0.99 - 1.05)	0.224566
Inflammatory bowel disease	Gestational hypertension	Leave one SNP out: rs2488397	1.01 (0.99 - 1.03)	1.02 (0.99 - 1.04)	0.228152
Inflammatory bowel disease	Gestational hypertension	Leave one SNP out: rs2497318	1.01 (0.99 - 1.03)	1.02 (0.99 - 1.05)	0.221123
Inflammatory bowel disease	Gestational hypertension	Leave one SNP out: rs2538470	1.01 (0.99 - 1.03)	1.02 (0.99 - 1.05)	0.200654
Inflammatory bowel disease	Gestational hypertension	Leave one SNP out: rs259964	1.01 (0.99 - 1.03)	1.02 (0.99 - 1.05)	0.218817
Inflammatory bowel disease	Gestational hypertension	Leave one SNP out: rs2688608	1.01 (0.99 - 1.03)	1.02 (0.99 - 1.05)	0.174014
Inflammatory bowel disease	Gestational hypertension	Leave one SNP out: rs272882	1.01 (0.99 - 1.03)	1.02 (0.99 - 1.05)	0.236066
Inflammatory bowel disease	Gestational hypertension	Leave one SNP out: rs2836883	1.01 (1.00 - 1.03)	1.02 (0.99 - 1.05)	0.124494
Inflammatory bowel disease	Gestational hypertension	Leave one SNP out: rs2847278	1.01 (0.99 - 1.03)	1.02 (0.99 - 1.05)	0.180635
Inflammatory bowel disease	Gestational hypertension	Leave one SNP out: rs2974935	1.01 (0.99 - 1.03)	1.02 (0.99 - 1.05)	0.204908
Inflammatory bowel disease	Gestational hypertension	Leave one SNP out: rs3024493	1.01 (0.99 - 1.03)	1.02 (0.99 - 1.05)	0.172597
Inflammatory bowel disease	Gestational hypertension	Leave one SNP out: rs3184504	1.01 (0.99 - 1.03)	1.01 (0.99 - 1.04)	0.267065
Inflammatory bowel disease	Gestational hypertension	Leave one SNP out: rs34779708	1.01 (0.99 - 1.03)	1.02 (0.99 - 1.05)	0.189062
Inflammatory bowel disease	Gestational hypertension	Leave one SNP out: rs34804116	1.01 (0.99 - 1.03)	1.02 (0.99 - 1.05)	0.198405
Inflammatory bowel disease	Gestational hypertension	Leave one SNP out: rs34856868	1.01 (0.99 - 1.03)	1.02 (0.99 - 1.05)	0.204299
Inflammatory bowel disease	Gestational hypertension	Leave one SNP out: rs35164067	1.01 (0.99 - 1.03)	1.02 (0.99 - 1.05)	0.179202
Inflammatory bowel disease	Gestational hypertension	Leave one SNP out: rs35256947	1.01 (0.99 - 1.03)	1.02 (0.99 - 1.04)	0.225238
Inflammatory bowel disease	Gestational hypertension	Leave one SNP out: rs35730213	1.01 (0.99 - 1.03)	1.02 (0.99 - 1.05)	0.204672
Inflammatory bowel disease	Gestational hypertension	Leave one SNP out: rs36048684	1.01 (0.99 - 1.03)	1.02 (0.99 - 1.05)	0.190138
Inflammatory bowel disease	Gestational hypertension	Leave one SNP out: rs367569	1.01 (0.99 - 1.03)	1.02 (0.99 - 1.05)	0.186911
Inflammatory bowel disease	Gestational hypertension	Leave one SNP out: rs3776414	1.01 (0.99 - 1.03)	1.02 (0.99 - 1.05)	0.210413
Inflammatory bowel disease	Gestational hypertension	Leave one SNP out: rs3801835	1.01 (0.99 - 1.03)	1.02 (0.99 - 1.05)	0.181474
Inflammatory bowel disease	Gestational hypertension	Leave one SNP out: rs3853824	1.01 (0.99 - 1.03)	1.02 (0.99 - 1.05)	0.195115
Inflammatory bowel disease	Gestational hypertension	Leave one SNP out: rs4692386	1.01 (0.99 - 1.03)	1.02 (0.99 - 1.05)	0.200034
Inflammatory bowel disease	Gestational hypertension	Leave one SNP out: rs4703855	1.01 (0.99 - 1.03)	1.02 (0.99 - 1.04)	0.224667
Inflammatory bowel disease	Gestational hypertension	Leave one SNP out: rs4743820	1.01 (0.99 - 1.03)	1.02 (0.99 - 1.05)	0.211206
Inflammatory bowel disease	Gestational hypertension	Leave one SNP out: rs4795397	1.01 (0.99 - 1.03)	1.01 (0.99 - 1.04)	0.327974
Inflammatory bowel disease	Gestational hypertension	Leave one SNP out: rs4976646	1.01 (0.99 - 1.03)	1.02 (0.99 - 1.04)	0.234764
Inflammatory bowel disease	Gestational hypertension	Leave one SNP out: rs516246	1.01 (0.99 - 1.03)	1.02 (0.99 - 1.05)	0.207599
Inflammatory bowel disease	Gestational hypertension	Leave one SNP out: rs55808324	1.01 (0.99 - 1.03)	1.02 (0.99 - 1.05)	0.192979
Inflammatory bowel disease	Gestational hypertension	Leave one SNP out: rs559928	1.01 (0.99 - 1.03)	1.02 (0.99 - 1.05)	0.218175
Inflammatory bowel disease	Gestational hypertension	Leave one SNP out: rs56167332	1.01 (0.99 - 1.03)	1.02 (0.99 - 1.05)	0.216628
Inflammatory bowel disease	Gestational hypertension	Leave one SNP out: rs6058869	1.01 (0.99 - 1.03)	1.02 (0.99 - 1.05)	0.19607
Inflammatory bowel disease	Gestational hypertension	Leave one SNP out: rs6062496	1.01 (0.99 - 1.03)	1.02 (0.99 - 1.05)	0.227269
Inflammatory bowel disease	Gestational hypertension	Leave one SNP out: rs6074022	1.01 (0.99 - 1.03)	1.02 (0.99 - 1.05)	0.183591
Inflammatory bowel disease	Gestational hypertension	Leave one SNP out: rs6111031	1.01 (0.99 - 1.03)	1.02 (0.99 - 1.04)	0.245876
Inflammatory bowel disease	Gestational hypertension	Leave one SNP out: rs62037363	1.01 (0.99 - 1.03)	1.01 (0.99 - 1.04)	0.281106
Inflammatory bowel disease	Gestational hypertension	Leave one SNP out: rs62434177	1.01 (0.99 - 1.03)	1.02 (0.99 - 1.05)	0.192405
Inflammatory bowel disease	Gestational hypertension	Leave one SNP out: rs6456426	1.01 (0.99 - 1.03)	1.02 (0.99 - 1.05)	0.218015
Inflammatory bowel disease	Gestational hypertension	Leave one SNP out: rs6466198	1.01 (0.99 - 1.03)	1.02 (0.99 - 1.05)	0.192075
Inflammatory bowel disease	Gestational hypertension	Leave one SNP out: rs648541	1.01 (0.99 - 1.03)	1.02 (0.99 - 1.05)	0.215896
Inflammatory bowel disease	Gestational hypertension	Leave one SNP out: rs6500315	1.01 (0.99 - 1.03)	1.02 (0.99 - 1.05)	0.205935
Inflammatory bowel disease	Gestational hypertension	Leave one SNP out: rs6561151	1.01 (0.99 - 1.03)	1.02 (0.99 - 1.05)	0.200076
Inflammatory bowel disease	Gestational hypertension	Leave one SNP out: rs6584281	1.01 (0.99 - 1.03)	1.02 (0.99 - 1.05)	0.177802
Inflammatory bowel disease	Gestational hypertension	Leave one SNP out: rs6588248	1.01 (0.99 - 1.03)	1.02 (0.99 - 1.05)	0.216004
Inflammatory bowel disease	Gestational hypertension	Leave one SNP out: rs6651252	1.01 (0.99 - 1.03)	1.02 (0.99 - 1.05)	0.187187
Inflammatory bowel disease	Gestational hypertension	Leave one SNP out: rs6708373	1.01 (0.99 - 1.03)	1.02 (0.99 - 1.04)	0.25096
Inflammatory bowel disease	Gestational hypertension	Leave one SNP out: rs6740462	1.01 (0.99 - 1.03)	1.02 (0.99 - 1.05)	0.200173
Inflammatory bowel disease	Gestational hypertension	Leave one SNP out: rs6745185	1.01 (0.99 - 1.03)	1.02 (0.99 - 1.05)	0.200517
Inflammatory bowel disease	Gestational hypertension	Leave one SNP out: rs67643815	1.01 (0.99 - 1.03)	1.02 (0.99 - 1.05)	0.204558
Inflammatory bowel disease	Gestational hypertension	Leave one SNP out: rs6933404	1.01 (0.99 - 1.03)	1.02 (0.99 - 1.05)	0.203605
Inflammatory bowel disease	Gestational hypertension	Leave one SNP out: rs7011507	1.01 (0.99 - 1.03)	1.02 (0.99 - 1.05)	0.220173
Inflammatory bowel disease	Gestational hypertension	Leave one SNP out: rs7015630	1.01 (0.99 - 1.03)	1.02 (0.99 - 1.05)	0.210825
Inflammatory bowel disease	Gestational hypertension	Leave one SNP out: rs71593329	1.01 (1.00 - 1.03)	1.02 (0.99 - 1.05)	0.145044
Inflammatory bowel disease	Gestational hypertension	Leave one SNP out: rs7194886	1.01 (0.99 - 1.03)	1.02 (0.99 - 1.05)	0.201045
Inflammatory bowel disease	Gestational hypertension	Leave one SNP out: rs7240004	1.01 (0.99 - 1.03)	1.02 (0.99 - 1.05)	0.210223
Inflammatory bowel disease	Gestational hypertension	Leave one SNP out: rs7253253	1.01 (0.99 - 1.03)	1.02 (0.99 - 1.05)	0.190824
Inflammatory bowel disease	Gestational hypertension	Leave one SNP out: rs72634258	1.01 (0.99 - 1.03)	1.02 (0.99 - 1.05)	0.196497
Inflammatory bowel disease	Gestational hypertension	Leave one SNP out: rs72924296	1.01 (0.99 - 1.03)	1.02 (0.99 - 1.05)	0.217061
Inflammatory bowel disease	Gestational hypertension	Leave one SNP out: rs744166	1.01 (0.99 - 1.03)	1.02 (0.99 - 1.05)	0.178961
Inflammatory bowel disease	Gestational hypertension	Leave one SNP out: rs7523442	1.01 (0.99 - 1.03)	1.02 (0.99 - 1.05)	0.219329
Inflammatory bowel disease	Gestational hypertension	Leave one SNP out: rs7547569	1.01 (0.99 - 1.03)	1.02 (0.99 - 1.05)	0.198671
Inflammatory bowel disease	Gestational hypertension	Leave one SNP out: rs7608910	1.01 (0.99 - 1.03)	1.02 (0.99 - 1.05)	0.17139
Inflammatory bowel disease	Gestational hypertension	Leave one SNP out: rs7657746	1.01 (0.99 - 1.03)	1.02 (0.99 - 1.05)	0.211879
Inflammatory bowel disease	Gestational hypertension	Leave one SNP out: rs769177	1.01 (0.99 - 1.03)	1.02 (0.99 - 1.05)	0.169469
Inflammatory bowel disease	Gestational hypertension	Leave one SNP out: rs7773324	1.01 (0.99 - 1.03)	1.02 (0.99 - 1.05)	0.211819
Inflammatory bowel disease	Gestational hypertension	Leave one SNP out: rs780094	1.01 (0.99 - 1.03)	1.02 (0.99 - 1.05)	0.203048
Inflammatory bowel disease	Gestational hypertension	Leave one SNP out: rs7848647	1.01 (0.99 - 1.03)	1.02 (0.99 - 1.05)	0.169869
Inflammatory bowel disease	Gestational hypertension	Leave one SNP out: rs78487399	1.01 (0.99 - 1.03)	1.02 (0.99 - 1.05)	0.21482
Inflammatory bowel disease	Gestational hypertension	Leave one SNP out: rs79980175	1.01 (0.99 - 1.03)	1.02 (0.99 - 1.05)	0.163014
Inflammatory bowel disease	Gestational hypertension	Leave one SNP out: rs913678	1.01 (0.99 - 1.03)	1.02 (0.99 - 1.05)	0.204095
Inflammatory bowel disease	Gestational hypertension	Leave one SNP out: rs9264942	1.01 (0.99 - 1.03)	1.02 (0.99 - 1.05)	0.172776
Inflammatory bowel disease	Gestational hypertension	Leave one SNP out: rs9273363	1.02 (1.00 - 1.04)	1.02 (1.00 - 1.05)	0.0957299
Inflammatory bowel disease	Gestational hypertension	Leave one SNP out: rs941823	1.01 (0.99 - 1.03)	1.02 (0.99 - 1.05)	0.209832
Inflammatory bowel disease	Gestational hypertension	Leave one SNP out: rs9457247	1.01 (0.99 - 1.03)	1.02 (0.99 - 1.05)	0.210081
Inflammatory bowel disease	Gestational hypertension	Leave one SNP out: rs9557207	1.01 (0.99 - 1.03)	1.02 (0.99 - 1.05)	0.198186
Inflammatory bowel disease	Gestational hypertension	Leave one SNP out: rs974801	1.01 (0.99 - 1.03)	1.02 (0.99 - 1.05)	0.216557
Inflammatory bowel disease	Gestational hypertension	Leave one SNP out: rs9836291	1.02 (1.00 - 1.03)	1.02 (0.99 - 1.05)	0.115052
Inflammatory bowel disease	Gestational hypertension	Leave one SNP out: rs9889296	1.01 (0.99 - 1.03)	1.02 (0.99 - 1.05)	0.224012
Inflammatory bowel disease	Gestational hypertension	Leave one SNP out: All	1.01 (0.99 - 1.03)	1.02 (0.99 - 1.05)	0.200079
Inflammatory bowel disease	Preeclampsia	Leave one SNP out: rs10142466	1.01 (0.99 - 1.04)	1.02 (0.99 - 1.05)	0.24991
Inflammatory bowel disease	Preeclampsia	Leave one SNP out: rs10758669	1.01 (0.99 - 1.04)	1.02 (0.99 - 1.05)	0.26852
Inflammatory bowel disease	Preeclampsia	Leave one SNP out: rs10761659	1.02 (0.99 - 1.04)	1.02 (0.99 - 1.06)	0.203173
Inflammatory bowel disease	Preeclampsia	Leave one SNP out: rs10800309	1.02 (0.99 - 1.04)	1.02 (0.99 - 1.06)	0.184752
Inflammatory bowel disease	Preeclampsia	Leave one SNP out: rs10878302	1.01 (0.99 - 1.04)	1.02 (0.99 - 1.05)	0.248229
Inflammatory bowel disease	Preeclampsia	Leave one SNP out: rs10956252	1.01 (0.99 - 1.04)	1.02 (0.99 - 1.06)	0.211185
Inflammatory bowel disease	Preeclampsia	Leave one SNP out: rs11152949	1.01 (0.99 - 1.04)	1.02 (0.99 - 1.05)	0.28191
Inflammatory bowel disease	Preeclampsia	Leave one SNP out: rs11185982	1.01 (0.99 - 1.04)	1.02 (0.99 - 1.06)	0.203806
Inflammatory bowel disease	Preeclampsia	Leave one SNP out: rs11230563	1.01 (0.99 - 1.04)	1.02 (0.99 - 1.06)	0.221494
Inflammatory bowel disease	Preeclampsia	Leave one SNP out: rs11236797	1.02 (0.99 - 1.04)	1.02 (0.99 - 1.06)	0.176566
Inflammatory bowel disease	Preeclampsia	Leave one SNP out: rs11641016	1.01 (0.99 - 1.04)	1.02 (0.99 - 1.05)	0.259385
Inflammatory bowel disease	Preeclampsia	Leave one SNP out: rs11677953	1.01 (0.99 - 1.04)	1.02 (0.99 - 1.05)	0.274182
Inflammatory bowel disease	Preeclampsia	Leave one SNP out: rs11691685	1.01 (0.99 - 1.04)	1.02 (0.99 - 1.05)	0.227879
Inflammatory bowel disease	Preeclampsia	Leave one SNP out: rs11713774	1.01 (0.99 - 1.04)	1.02 (0.99 - 1.06)	0.22149
Inflammatory bowel disease	Preeclampsia	Leave one SNP out: rs11793497	1.02 (0.99 - 1.04)	1.02 (0.99 - 1.06)	0.192373
Inflammatory bowel disease	Preeclampsia	Leave one SNP out: rs1182188	1.01 (0.99 - 1.04)	1.02 (0.99 - 1.06)	0.218795
Inflammatory bowel disease	Preeclampsia	Leave one SNP out: rs12103	1.01 (0.99 - 1.04)	1.02 (0.99 - 1.06)	0.211965
Inflammatory bowel disease	Preeclampsia	Leave one SNP out: rs12318183	1.01 (0.99 - 1.04)	1.02 (0.99 - 1.05)	0.237865
Inflammatory bowel disease	Preeclampsia	Leave one SNP out: rs12411259	1.01 (0.99 - 1.04)	1.02 (0.99 - 1.05)	0.224512
Inflammatory bowel disease	Preeclampsia	Leave one SNP out: rs1250566	1.01 (0.99 - 1.04)	1.02 (0.99 - 1.05)	0.236735
Inflammatory bowel disease	Preeclampsia	Leave one SNP out: rs12585310	1.01 (0.99 - 1.04)	1.02 (0.99 - 1.06)	0.216482
Inflammatory bowel disease	Preeclampsia	Leave one SNP out: rs1267499	1.01 (0.99 - 1.04)	1.02 (0.99 - 1.05)	0.237162
Inflammatory bowel disease	Preeclampsia	Leave one SNP out: rs12718244	1.01 (0.99 - 1.04)	1.02 (0.99 - 1.05)	0.249431
Inflammatory bowel disease	Preeclampsia	Leave one SNP out: rs12722515	1.01 (0.99 - 1.04)	1.02 (0.99 - 1.06)	0.215573
Inflammatory bowel disease	Preeclampsia	Leave one SNP out: rs1292053	1.01 (0.99 - 1.04)	1.02 (0.99 - 1.05)	0.256278
Inflammatory bowel disease	Preeclampsia	Leave one SNP out: rs1297258	1.01 (0.99 - 1.04)	1.02 (0.98 - 1.05)	0.30528
Inflammatory bowel disease	Preeclampsia	Leave one SNP out: rs13107612	1.01 (0.99 - 1.04)	1.02 (0.99 - 1.06)	0.201781
Inflammatory bowel disease	Preeclampsia	Leave one SNP out: rs13204742	1.01 (0.99 - 1.04)	1.02 (0.99 - 1.05)	0.25145
Inflammatory bowel disease	Preeclampsia	Leave one SNP out: rs13407913	1.01 (0.99 - 1.04)	1.02 (0.98 - 1.05)	0.294158
Inflammatory bowel disease	Preeclampsia	Leave one SNP out: rs1363907	1.01 (0.99 - 1.04)	1.02 (0.98 - 1.05)	0.296918
Inflammatory bowel disease	Preeclampsia	Leave one SNP out: rs1388585	1.01 (0.99 - 1.04)	1.02 (0.99 - 1.06)	0.218346
Inflammatory bowel disease	Preeclampsia	Leave one SNP out: rs1420098	1.02 (0.99 - 1.04)	1.02 (0.99 - 1.06)	0.199568
Inflammatory bowel disease	Preeclampsia	Leave one SNP out: rs1517352	1.01 (0.99 - 1.04)	1.02 (0.99 - 1.06)	0.212525
Inflammatory bowel disease	Preeclampsia	Leave one SNP out: rs1569328	1.01 (0.99 - 1.04)	1.02 (0.99 - 1.05)	0.253069
Inflammatory bowel disease	Preeclampsia	Leave one SNP out: rs17293632	1.02 (0.99 - 1.04)	1.02 (0.99 - 1.06)	0.193047
Inflammatory bowel disease	Preeclampsia	Leave one SNP out: rs17651741	1.01 (0.99 - 1.04)	1.02 (0.99 - 1.05)	0.257101
Inflammatory bowel disease	Preeclampsia	Leave one SNP out: rs17694108	1.01 (0.99 - 1.04)	1.02 (0.99 - 1.06)	0.221307
Inflammatory bowel disease	Preeclampsia	Leave one SNP out: rs17780256	1.01 (0.99 - 1.04)	1.02 (0.99 - 1.05)	0.251443
Inflammatory bowel disease	Preeclampsia	Leave one SNP out: rs181826	1.01 (0.99 - 1.04)	1.02 (0.99 - 1.06)	0.217948
Inflammatory bowel disease	Preeclampsia	Leave one SNP out: rs1847472	1.02 (0.99 - 1.04)	1.02 (0.99 - 1.06)	0.189102
Inflammatory bowel disease	Preeclampsia	Leave one SNP out: rs1990760	1.01 (0.99 - 1.04)	1.02 (0.99 - 1.05)	0.255011
Inflammatory bowel disease	Preeclampsia	Leave one SNP out: rs2024092	1.01 (0.99 - 1.04)	1.02 (0.99 - 1.06)	0.219946
Inflammatory bowel disease	Preeclampsia	Leave one SNP out: rs2050392	1.01 (0.99 - 1.04)	1.02 (0.99 - 1.05)	0.242793
Inflammatory bowel disease	Preeclampsia	Leave one SNP out: rs2143178	1.01 (0.99 - 1.04)	1.02 (0.99 - 1.06)	0.213768
Inflammatory bowel disease	Preeclampsia	Leave one SNP out: rs2153283	1.01 (0.99 - 1.04)	1.02 (0.99 - 1.05)	0.251743
Inflammatory bowel disease	Preeclampsia	Leave one SNP out: rs2270395	1.01 (0.99 - 1.04)	1.02 (0.99 - 1.05)	0.258697
Inflammatory bowel disease	Preeclampsia	Leave one SNP out: rs2274351	1.01 (0.99 - 1.04)	1.02 (0.99 - 1.05)	0.25296
Inflammatory bowel disease	Preeclampsia	Leave one SNP out: rs2297559	1.01 (0.99 - 1.04)	1.02 (0.99 - 1.06)	0.221594
Inflammatory bowel disease	Preeclampsia	Leave one SNP out: rs2328546	1.01 (0.99 - 1.04)	1.02 (0.99 - 1.06)	0.206701
Inflammatory bowel disease	Preeclampsia	Leave one SNP out: rs2395022	1.01 (0.99 - 1.04)	1.02 (0.99 - 1.05)	0.249758
Inflammatory bowel disease	Preeclampsia	Leave one SNP out: rs2488397	1.01 (0.99 - 1.04)	1.02 (0.99 - 1.05)	0.279609
Inflammatory bowel disease	Preeclampsia	Leave one SNP out: rs2497318	1.01 (0.99 - 1.04)	1.02 (0.99 - 1.05)	0.24907
Inflammatory bowel disease	Preeclampsia	Leave one SNP out: rs2538470	1.01 (0.99 - 1.04)	1.02 (0.99 - 1.05)	0.250457
Inflammatory bowel disease	Preeclampsia	Leave one SNP out: rs259964	1.01 (0.99 - 1.04)	1.02 (0.99 - 1.05)	0.273178
Inflammatory bowel disease	Preeclampsia	Leave one SNP out: rs2688608	1.01 (0.99 - 1.04)	1.02 (0.99 - 1.06)	0.220744
Inflammatory bowel disease	Preeclampsia	Leave one SNP out: rs272882	1.01 (0.99 - 1.04)	1.02 (0.99 - 1.06)	0.228149
Inflammatory bowel disease	Preeclampsia	Leave one SNP out: rs2836883	1.02 (0.99 - 1.04)	1.02 (0.99 - 1.06)	0.18195
Inflammatory bowel disease	Preeclampsia	Leave one SNP out: rs2847278	1.01 (0.99 - 1.04)	1.02 (0.99 - 1.05)	0.274439
Inflammatory bowel disease	Preeclampsia	Leave one SNP out: rs2974935	1.01 (0.99 - 1.04)	1.02 (0.99 - 1.05)	0.233216
Inflammatory bowel disease	Preeclampsia	Leave one SNP out: rs3024493	1.01 (0.99 - 1.04)	1.02 (0.99 - 1.05)	0.238827
Inflammatory bowel disease	Preeclampsia	Leave one SNP out: rs3184504	1.01 (0.99 - 1.03)	1.02 (0.99 - 1.05)	0.306505
Inflammatory bowel disease	Preeclampsia	Leave one SNP out: rs34779708	1.02 (0.99 - 1.04)	1.02 (0.99 - 1.06)	0.186544
Inflammatory bowel disease	Preeclampsia	Leave one SNP out: rs34804116	1.01 (0.99 - 1.04)	1.02 (0.99 - 1.05)	0.242743
Inflammatory bowel disease	Preeclampsia	Leave one SNP out: rs34856868	1.01 (0.99 - 1.04)	1.02 (0.99 - 1.05)	0.23321
Inflammatory bowel disease	Preeclampsia	Leave one SNP out: rs35164067	1.01 (0.99 - 1.04)	1.02 (0.99 - 1.05)	0.23477
Inflammatory bowel disease	Preeclampsia	Leave one SNP out: rs35256947	1.01 (0.99 - 1.04)	1.02 (0.99 - 1.05)	0.226833
Inflammatory bowel disease	Preeclampsia	Leave one SNP out: rs35730213	1.01 (0.99 - 1.04)	1.02 (0.99 - 1.05)	0.264988
Inflammatory bowel disease	Preeclampsia	Leave one SNP out: rs36048684	1.01 (0.99 - 1.04)	1.02 (0.99 - 1.05)	0.24738
Inflammatory bowel disease	Preeclampsia	Leave one SNP out: rs367569	1.01 (0.99 - 1.04)	1.02 (0.99 - 1.05)	0.239664
Inflammatory bowel disease	Preeclampsia	Leave one SNP out: rs3776414	1.01 (0.99 - 1.04)	1.02 (0.99 - 1.05)	0.263128
Inflammatory bowel disease	Preeclampsia	Leave one SNP out: rs3801835	1.01 (0.99 - 1.04)	1.02 (0.99 - 1.06)	0.20154
Inflammatory bowel disease	Preeclampsia	Leave one SNP out: rs3853824	1.01 (0.99 - 1.04)	1.02 (0.99 - 1.05)	0.225001
Inflammatory bowel disease	Preeclampsia	Leave one SNP out: rs4692386	1.01 (0.99 - 1.04)	1.02 (0.99 - 1.05)	0.239397
Inflammatory bowel disease	Preeclampsia	Leave one SNP out: rs4703855	1.01 (0.99 - 1.04)	1.02 (0.99 - 1.06)	0.222174
Inflammatory bowel disease	Preeclampsia	Leave one SNP out: rs4743820	1.01 (0.99 - 1.04)	1.02 (0.99 - 1.05)	0.246516
Inflammatory bowel disease	Preeclampsia	Leave one SNP out: rs4795397	1.01 (0.99 - 1.04)	1.02 (0.98 - 1.05)	0.319539
Inflammatory bowel disease	Preeclampsia	Leave one SNP out: rs4976646	1.01 (0.99 - 1.04)	1.02 (0.99 - 1.05)	0.255677
Inflammatory bowel disease	Preeclampsia	Leave one SNP out: rs516246	1.01 (0.99 - 1.04)	1.02 (0.99 - 1.05)	0.235883
Inflammatory bowel disease	Preeclampsia	Leave one SNP out: rs55808324	1.01 (0.99 - 1.04)	1.02 (0.99 - 1.05)	0.235468
Inflammatory bowel disease	Preeclampsia	Leave one SNP out: rs559928	1.01 (0.99 - 1.04)	1.02 (0.99 - 1.05)	0.237419
Inflammatory bowel disease	Preeclampsia	Leave one SNP out: rs56167332	1.02 (0.99 - 1.04)	1.02 (0.99 - 1.06)	0.186237
Inflammatory bowel disease	Preeclampsia	Leave one SNP out: rs6058869	1.01 (0.99 - 1.04)	1.02 (0.99 - 1.05)	0.242832
Inflammatory bowel disease	Preeclampsia	Leave one SNP out: rs6062496	1.01 (0.99 - 1.03)	1.02 (0.98 - 1.05)	0.332583
Inflammatory bowel disease	Preeclampsia	Leave one SNP out: rs6074022	1.01 (0.99 - 1.04)	1.02 (0.99 - 1.05)	0.232294
Inflammatory bowel disease	Preeclampsia	Leave one SNP out: rs6111031	1.01 (0.99 - 1.04)	1.02 (0.98 - 1.05)	0.331622
Inflammatory bowel disease	Preeclampsia	Leave one SNP out: rs62037363	1.01 (0.99 - 1.03)	1.02 (0.98 - 1.05)	0.34085
Inflammatory bowel disease	Preeclampsia	Leave one SNP out: rs62434177	1.01 (0.99 - 1.04)	1.02 (0.99 - 1.06)	0.217796
Inflammatory bowel disease	Preeclampsia	Leave one SNP out: rs6456426	1.01 (0.99 - 1.04)	1.02 (0.99 - 1.05)	0.259014
Inflammatory bowel disease	Preeclampsia	Leave one SNP out: rs6466198	1.02 (0.99 - 1.04)	1.02 (0.99 - 1.06)	0.185538
Inflammatory bowel disease	Preeclampsia	Leave one SNP out: rs648541	1.01 (0.99 - 1.04)	1.02 (0.99 - 1.05)	0.224236
Inflammatory bowel disease	Preeclampsia	Leave one SNP out: rs6500315	1.01 (0.99 - 1.04)	1.02 (0.99 - 1.05)	0.258712
Inflammatory bowel disease	Preeclampsia	Leave one SNP out: rs6561151	1.01 (0.99 - 1.04)	1.02 (0.99 - 1.05)	0.255924
Inflammatory bowel disease	Preeclampsia	Leave one SNP out: rs6584281	1.01 (0.99 - 1.04)	1.02 (0.99 - 1.06)	0.211422
Inflammatory bowel disease	Preeclampsia	Leave one SNP out: rs6588248	1.01 (0.99 - 1.04)	1.02 (0.99 - 1.06)	0.2242
Inflammatory bowel disease	Preeclampsia	Leave one SNP out: rs6651252	1.01 (0.99 - 1.04)	1.02 (0.99 - 1.06)	0.22213
Inflammatory bowel disease	Preeclampsia	Leave one SNP out: rs6708373	1.01 (0.99 - 1.04)	1.02 (0.99 - 1.05)	0.26339
Inflammatory bowel disease	Preeclampsia	Leave one SNP out: rs6740462	1.01 (0.99 - 1.04)	1.02 (0.99 - 1.05)	0.23184
Inflammatory bowel disease	Preeclampsia	Leave one SNP out: rs6745185	1.01 (0.99 - 1.04)	1.02 (0.99 - 1.06)	0.220396
Inflammatory bowel disease	Preeclampsia	Leave one SNP out: rs67643815	1.01 (0.99 - 1.04)	1.02 (0.99 - 1.05)	0.242104
Inflammatory bowel disease	Preeclampsia	Leave one SNP out: rs6933404	1.01 (0.99 - 1.04)	1.02 (0.99 - 1.05)	0.237437
Inflammatory bowel disease	Preeclampsia	Leave one SNP out: rs7011507	1.01 (0.99 - 1.04)	1.02 (0.99 - 1.05)	0.246579
Inflammatory bowel disease	Preeclampsia	Leave one SNP out: rs7015630	1.01 (0.99 - 1.04)	1.02 (0.99 - 1.05)	0.22663
Inflammatory bowel disease	Preeclampsia	Leave one SNP out: rs71593329	1.01 (0.99 - 1.04)	1.02 (0.99 - 1.06)	0.201801
Inflammatory bowel disease	Preeclampsia	Leave one SNP out: rs7194886	1.01 (0.99 - 1.04)	1.02 (0.99 - 1.06)	0.221789
Inflammatory bowel disease	Preeclampsia	Leave one SNP out: rs7240004	1.01 (0.99 - 1.04)	1.02 (0.99 - 1.05)	0.235188
Inflammatory bowel disease	Preeclampsia	Leave one SNP out: rs7253253	1.01 (0.99 - 1.04)	1.02 (0.99 - 1.05)	0.24228
Inflammatory bowel disease	Preeclampsia	Leave one SNP out: rs72634258	1.01 (0.99 - 1.04)	1.02 (0.99 - 1.05)	0.233723
Inflammatory bowel disease	Preeclampsia	Leave one SNP out: rs72924296	1.01 (0.99 - 1.04)	1.02 (0.99 - 1.05)	0.237749
Inflammatory bowel disease	Preeclampsia	Leave one SNP out: rs744166	1.01 (0.99 - 1.04)	1.02 (0.99 - 1.06)	0.214756
Inflammatory bowel disease	Preeclampsia	Leave one SNP out: rs7523442	1.01 (0.99 - 1.04)	1.02 (0.99 - 1.06)	0.221234
Inflammatory bowel disease	Preeclampsia	Leave one SNP out: rs7547569	1.02 (0.99 - 1.04)	1.02 (0.99 - 1.06)	0.167182
Inflammatory bowel disease	Preeclampsia	Leave one SNP out: rs7608910	1.02 (0.99 - 1.04)	1.02 (0.99 - 1.06)	0.185568
Inflammatory bowel disease	Preeclampsia	Leave one SNP out: rs7657746	1.01 (0.99 - 1.04)	1.02 (0.99 - 1.05)	0.287168
Inflammatory bowel disease	Preeclampsia	Leave one SNP out: rs769177	1.01 (0.99 - 1.04)	1.02 (0.99 - 1.06)	0.219049
Inflammatory bowel disease	Preeclampsia	Leave one SNP out: rs7773324	1.01 (0.99 - 1.04)	1.02 (0.99 - 1.05)	0.225413
Inflammatory bowel disease	Preeclampsia	Leave one SNP out: rs780094	1.01 (0.99 - 1.04)	1.02 (0.99 - 1.05)	0.266874
Inflammatory bowel disease	Preeclampsia	Leave one SNP out: rs7848647	1.02 (0.99 - 1.04)	1.02 (0.99 - 1.06)	0.200131
Inflammatory bowel disease	Preeclampsia	Leave one SNP out: rs78487399	1.01 (0.99 - 1.04)	1.02 (0.99 - 1.06)	0.221561
Inflammatory bowel disease	Preeclampsia	Leave one SNP out: rs79980175	1.01 (0.99 - 1.04)	1.02 (0.99 - 1.05)	0.235114
Inflammatory bowel disease	Preeclampsia	Leave one SNP out: rs8127691	1.01 (0.99 - 1.04)	1.02 (0.99 - 1.05)	0.240793
Inflammatory bowel disease	Preeclampsia	Leave one SNP out: rs913678	1.01 (0.99 - 1.04)	1.02 (0.99 - 1.05)	0.257363
Inflammatory bowel disease	Preeclampsia	Leave one SNP out: rs9264942	1.01 (0.99 - 1.04)	1.02 (0.99 - 1.06)	0.21413
Inflammatory bowel disease	Preeclampsia	Leave one SNP out: rs9273363	1.02 (1.00 - 1.04)	1.03 (1.00 - 1.06)	0.0941493
Inflammatory bowel disease	Preeclampsia	Leave one SNP out: rs941823	1.01 (0.99 - 1.04)	1.02 (0.99 - 1.06)	0.207452
Inflammatory bowel disease	Preeclampsia	Leave one SNP out: rs9457247	1.01 (0.99 - 1.04)	1.02 (0.99 - 1.05)	0.243159
Inflammatory bowel disease	Preeclampsia	Leave one SNP out: rs9557207	1.01 (0.99 - 1.04)	1.02 (0.99 - 1.05)	0.247709
Inflammatory bowel disease	Preeclampsia	Leave one SNP out: rs974801	1.01 (0.99 - 1.04)	1.02 (0.99 - 1.06)	0.206844
Inflammatory bowel disease	Preeclampsia	Leave one SNP out: rs9836291	1.02 (0.99 - 1.04)	1.02 (0.99 - 1.06)	0.188963
Inflammatory bowel disease	Preeclampsia	Leave one SNP out: rs9889296	1.01 (0.99 - 1.04)	1.02 (0.99 - 1.05)	0.286879
Inflammatory bowel disease	Preeclampsia	Leave one SNP out: All	1.01 (0.99 - 1.04)	1.02 (0.99 - 1.05)	0.23166
Inflammatory bowel disease	Low birthweight	Leave one SNP out: rs10142466	1.00 (0.98 - 1.02)	1.00 (0.98 - 1.03)	0.967026
Inflammatory bowel disease	Low birthweight	Leave one SNP out: rs10758669	1.00 (0.98 - 1.02)	1.00 (0.98 - 1.03)	0.918073
Inflammatory bowel disease	Low birthweight	Leave one SNP out: rs10761659	1.00 (0.98 - 1.02)	1.00 (0.97 - 1.02)	0.87696
Inflammatory bowel disease	Low birthweight	Leave one SNP out: rs10800309	1.00 (0.98 - 1.02)	1.00 (0.98 - 1.03)	0.974204
Inflammatory bowel disease	Low birthweight	Leave one SNP out: rs10878302	1.00 (0.98 - 1.02)	1.00 (0.97 - 1.02)	0.951999
Inflammatory bowel disease	Low birthweight	Leave one SNP out: rs10956252	1.00 (0.98 - 1.02)	1.00 (0.98 - 1.03)	0.948154
Inflammatory bowel disease	Low birthweight	Leave one SNP out: rs11152949	1.00 (0.98 - 1.02)	1.00 (0.98 - 1.03)	0.827387
Inflammatory bowel disease	Low birthweight	Leave one SNP out: rs11185982	1.00 (0.98 - 1.02)	1.00 (0.98 - 1.03)	0.902744
Inflammatory bowel disease	Low birthweight	Leave one SNP out: rs11230563	1.00 (0.98 - 1.02)	1.00 (0.97 - 1.03)	0.967503
Inflammatory bowel disease	Low birthweight	Leave one SNP out: rs11236797	1.00 (0.99 - 1.02)	1.00 (0.98 - 1.03)	0.785761
Inflammatory bowel disease	Low birthweight	Leave one SNP out: rs11641016	1.00 (0.98 - 1.02)	1.00 (0.98 - 1.03)	0.989219
Inflammatory bowel disease	Low birthweight	Leave one SNP out: rs11677953	1.00 (0.98 - 1.02)	1.00 (0.97 - 1.02)	0.957893
Inflammatory bowel disease	Low birthweight	Leave one SNP out: rs11691685	1.00 (0.98 - 1.02)	1.00 (0.98 - 1.03)	0.944488
Inflammatory bowel disease	Low birthweight	Leave one SNP out: rs11713774	1.00 (0.98 - 1.02)	1.00 (0.98 - 1.03)	0.956217
Inflammatory bowel disease	Low birthweight	Leave one SNP out: rs11758694	1.00 (0.98 - 1.02)	1.00 (0.98 - 1.03)	0.992521
Inflammatory bowel disease	Low birthweight	Leave one SNP out: rs11793497	1.00 (0.98 - 1.02)	1.00 (0.98 - 1.03)	0.975073
Inflammatory bowel disease	Low birthweight	Leave one SNP out: rs1182188	1.00 (0.98 - 1.02)	1.00 (0.98 - 1.03)	0.919578
Inflammatory bowel disease	Low birthweight	Leave one SNP out: rs12103	1.00 (0.98 - 1.02)	1.00 (0.98 - 1.03)	0.907403
Inflammatory bowel disease	Low birthweight	Leave one SNP out: rs12318183	1.00 (0.98 - 1.02)	1.00 (0.97 - 1.03)	0.968823
Inflammatory bowel disease	Low birthweight	Leave one SNP out: rs12411259	1.00 (0.98 - 1.02)	1.00 (0.98 - 1.03)	0.972806
Inflammatory bowel disease	Low birthweight	Leave one SNP out: rs1250566	1.00 (0.98 - 1.02)	1.00 (0.98 - 1.03)	0.987103
Inflammatory bowel disease	Low birthweight	Leave one SNP out: rs12585310	1.00 (0.98 - 1.02)	1.00 (0.97 - 1.03)	0.991025
Inflammatory bowel disease	Low birthweight	Leave one SNP out: rs1267499	1.00 (0.98 - 1.02)	1.00 (0.98 - 1.03)	0.966365
Inflammatory bowel disease	Low birthweight	Leave one SNP out: rs12718244	1.00 (0.98 - 1.02)	1.00 (0.97 - 1.03)	0.98451
Inflammatory bowel disease	Low birthweight	Leave one SNP out: rs12722515	1.00 (0.98 - 1.02)	1.00 (0.97 - 1.03)	0.997398
Inflammatory bowel disease	Low birthweight	Leave one SNP out: rs1292053	1.00 (0.98 - 1.02)	1.00 (0.98 - 1.03)	0.935744
Inflammatory bowel disease	Low birthweight	Leave one SNP out: rs1297258	1.00 (0.98 - 1.02)	1.00 (0.97 - 1.02)	0.923319
Inflammatory bowel disease	Low birthweight	Leave one SNP out: rs13107612	1.00 (0.98 - 1.02)	1.00 (0.98 - 1.03)	0.938196
Inflammatory bowel disease	Low birthweight	Leave one SNP out: rs13204742	1.00 (0.98 - 1.02)	1.00 (0.98 - 1.03)	0.975728
Inflammatory bowel disease	Low birthweight	Leave one SNP out: rs13407913	1.00 (0.98 - 1.02)	1.00 (0.97 - 1.02)	0.912217
Inflammatory bowel disease	Low birthweight	Leave one SNP out: rs1363907	1.00 (0.98 - 1.02)	1.00 (0.97 - 1.03)	0.972458
Inflammatory bowel disease	Low birthweight	Leave one SNP out: rs1388585	1.00 (0.98 - 1.02)	1.00 (0.97 - 1.03)	0.996428
Inflammatory bowel disease	Low birthweight	Leave one SNP out: rs1420098	1.00 (0.98 - 1.02)	1.00 (0.97 - 1.03)	0.994365
Inflammatory bowel disease	Low birthweight	Leave one SNP out: rs1517352	1.00 (0.98 - 1.02)	1.00 (0.97 - 1.03)	0.973644
Inflammatory bowel disease	Low birthweight	Leave one SNP out: rs1569328	1.00 (0.98 - 1.02)	1.00 (0.97 - 1.03)	0.96854
Inflammatory bowel disease	Low birthweight	Leave one SNP out: rs17293632	1.00 (0.99 - 1.02)	1.00 (0.98 - 1.03)	0.796464
Inflammatory bowel disease	Low birthweight	Leave one SNP out: rs17651741	1.00 (0.98 - 1.02)	1.00 (0.98 - 1.03)	0.960638
Inflammatory bowel disease	Low birthweight	Leave one SNP out: rs17694108	1.00 (0.98 - 1.02)	1.00 (0.98 - 1.03)	0.96036
Inflammatory bowel disease	Low birthweight	Leave one SNP out: rs17780256	1.00 (0.98 - 1.02)	1.00 (0.98 - 1.03)	0.947699
Inflammatory bowel disease	Low birthweight	Leave one SNP out: rs181826	1.00 (0.98 - 1.02)	1.00 (0.97 - 1.02)	0.9549
Inflammatory bowel disease	Low birthweight	Leave one SNP out: rs1847472	1.00 (0.98 - 1.02)	1.00 (0.98 - 1.03)	0.957674
Inflammatory bowel disease	Low birthweight	Leave one SNP out: rs1990760	1.00 (0.98 - 1.02)	1.00 (0.98 - 1.03)	0.961829
Inflammatory bowel disease	Low birthweight	Leave one SNP out: rs2024092	1.00 (0.98 - 1.02)	1.00 (0.97 - 1.03)	0.984151
Inflammatory bowel disease	Low birthweight	Leave one SNP out: rs2050392	1.00 (0.98 - 1.02)	1.00 (0.98 - 1.03)	0.982781
Inflammatory bowel disease	Low birthweight	Leave one SNP out: rs2143178	1.00 (0.98 - 1.02)	1.00 (0.98 - 1.03)	0.825444
Inflammatory bowel disease	Low birthweight	Leave one SNP out: rs2153283	1.00 (0.98 - 1.02)	1.00 (0.98 - 1.03)	0.916567
Inflammatory bowel disease	Low birthweight	Leave one SNP out: rs2270395	1.00 (0.98 - 1.02)	1.00 (0.97 - 1.03)	0.978622
Inflammatory bowel disease	Low birthweight	Leave one SNP out: rs2274351	1.00 (0.98 - 1.02)	1.00 (0.98 - 1.03)	0.940514
Inflammatory bowel disease	Low birthweight	Leave one SNP out: rs2297559	1.00 (0.98 - 1.02)	1.00 (0.97 - 1.03)	0.992822
Inflammatory bowel disease	Low birthweight	Leave one SNP out: rs2328546	1.00 (0.98 - 1.02)	1.00 (0.98 - 1.03)	0.974144
Inflammatory bowel disease	Low birthweight	Leave one SNP out: rs2395022	1.00 (0.98 - 1.02)	1.00 (0.98 - 1.03)	0.973187
Inflammatory bowel disease	Low birthweight	Leave one SNP out: rs2488397	1.00 (0.98 - 1.02)	1.00 (0.97 - 1.02)	0.957086
Inflammatory bowel disease	Low birthweight	Leave one SNP out: rs2497318	1.00 (0.98 - 1.02)	1.00 (0.98 - 1.03)	0.987617
Inflammatory bowel disease	Low birthweight	Leave one SNP out: rs2538470	1.00 (0.98 - 1.02)	1.00 (0.97 - 1.02)	0.947311
Inflammatory bowel disease	Low birthweight	Leave one SNP out: rs259964	1.00 (0.98 - 1.02)	1.00 (0.98 - 1.03)	0.976694
Inflammatory bowel disease	Low birthweight	Leave one SNP out: rs2688608	1.00 (0.98 - 1.02)	1.00 (0.97 - 1.03)	0.977029
Inflammatory bowel disease	Low birthweight	Leave one SNP out: rs272882	1.00 (0.98 - 1.02)	1.00 (0.98 - 1.03)	0.900551
Inflammatory bowel disease	Low birthweight	Leave one SNP out: rs2836883	1.00 (0.98 - 1.02)	1.00 (0.97 - 1.02)	0.932965
Inflammatory bowel disease	Low birthweight	Leave one SNP out: rs2847278	1.00 (0.98 - 1.02)	1.00 (0.97 - 1.02)	0.881168
Inflammatory bowel disease	Low birthweight	Leave one SNP out: rs2974935	1.00 (0.98 - 1.02)	1.00 (0.97 - 1.02)	0.924027
Inflammatory bowel disease	Low birthweight	Leave one SNP out: rs3024493	1.00 (0.98 - 1.02)	1.00 (0.97 - 1.02)	0.940424
Inflammatory bowel disease	Low birthweight	Leave one SNP out: rs3184504	1.00 (0.98 - 1.02)	1.00 (0.97 - 1.02)	0.856231
Inflammatory bowel disease	Low birthweight	Leave one SNP out: rs34779708	1.00 (0.98 - 1.02)	1.00 (0.98 - 1.03)	0.934602
Inflammatory bowel disease	Low birthweight	Leave one SNP out: rs34804116	1.00 (0.98 - 1.02)	1.00 (0.97 - 1.03)	0.98186
Inflammatory bowel disease	Low birthweight	Leave one SNP out: rs34856868	1.00 (0.98 - 1.02)	1.00 (0.98 - 1.03)	0.995302
Inflammatory bowel disease	Low birthweight	Leave one SNP out: rs35164067	1.00 (0.98 - 1.02)	1.00 (0.98 - 1.03)	0.973033
Inflammatory bowel disease	Low birthweight	Leave one SNP out: rs35256947	1.00 (0.98 - 1.02)	1.00 (0.98 - 1.03)	0.972691
Inflammatory bowel disease	Low birthweight	Leave one SNP out: rs35730213	1.00 (0.98 - 1.02)	1.00 (0.98 - 1.03)	0.881323
Inflammatory bowel disease	Low birthweight	Leave one SNP out: rs36048684	1.00 (0.98 - 1.02)	1.00 (0.97 - 1.03)	0.999324
Inflammatory bowel disease	Low birthweight	Leave one SNP out: rs367569	1.00 (0.98 - 1.02)	1.00 (0.97 - 1.02)	0.949069
Inflammatory bowel disease	Low birthweight	Leave one SNP out: rs3776414	1.00 (0.98 - 1.02)	1.00 (0.98 - 1.03)	0.990746
Inflammatory bowel disease	Low birthweight	Leave one SNP out: rs3801835	1.00 (0.98 - 1.02)	1.00 (0.97 - 1.03)	0.994649
Inflammatory bowel disease	Low birthweight	Leave one SNP out: rs3853824	1.00 (0.98 - 1.02)	1.00 (0.98 - 1.03)	0.959965
Inflammatory bowel disease	Low birthweight	Leave one SNP out: rs4692386	1.00 (0.98 - 1.02)	1.00 (0.98 - 1.03)	0.991523
Inflammatory bowel disease	Low birthweight	Leave one SNP out: rs4703855	1.00 (0.98 - 1.02)	1.00 (0.97 - 1.03)	0.989932
Inflammatory bowel disease	Low birthweight	Leave one SNP out: rs4743820	1.00 (0.98 - 1.02)	1.00 (0.98 - 1.03)	0.952893
Inflammatory bowel disease	Low birthweight	Leave one SNP out: rs4795397	1.00 (0.98 - 1.02)	1.00 (0.97 - 1.02)	0.821407
Inflammatory bowel disease	Low birthweight	Leave one SNP out: rs4976646	1.00 (0.98 - 1.02)	1.00 (0.98 - 1.03)	0.994182
Inflammatory bowel disease	Low birthweight	Leave one SNP out: rs516246	1.00 (0.98 - 1.02)	1.00 (0.97 - 1.02)	0.86697
Inflammatory bowel disease	Low birthweight	Leave one SNP out: rs55808324	1.00 (0.98 - 1.02)	1.00 (0.98 - 1.03)	0.991334
Inflammatory bowel disease	Low birthweight	Leave one SNP out: rs559928	1.00 (0.98 - 1.02)	1.00 (0.98 - 1.03)	0.989362
Inflammatory bowel disease	Low birthweight	Leave one SNP out: rs56167332	1.00 (0.98 - 1.02)	1.00 (0.97 - 1.03)	0.991388
Inflammatory bowel disease	Low birthweight	Leave one SNP out: rs6058869	1.00 (0.98 - 1.02)	1.00 (0.98 - 1.03)	0.977186
Inflammatory bowel disease	Low birthweight	Leave one SNP out: rs6062496	1.00 (0.98 - 1.02)	1.00 (0.98 - 1.03)	0.981372
Inflammatory bowel disease	Low birthweight	Leave one SNP out: rs6074022	1.00 (0.98 - 1.02)	1.00 (0.98 - 1.03)	0.905159
Inflammatory bowel disease	Low birthweight	Leave one SNP out: rs6111031	1.00 (0.98 - 1.02)	1.00 (0.97 - 1.03)	0.959509
Inflammatory bowel disease	Low birthweight	Leave one SNP out: rs62037363	1.00 (0.98 - 1.02)	1.00 (0.98 - 1.03)	0.89776
Inflammatory bowel disease	Low birthweight	Leave one SNP out: rs62434177	1.00 (0.98 - 1.02)	1.00 (0.97 - 1.02)	0.945812
Inflammatory bowel disease	Low birthweight	Leave one SNP out: rs6456426	1.00 (0.98 - 1.02)	1.00 (0.98 - 1.03)	0.993407
Inflammatory bowel disease	Low birthweight	Leave one SNP out: rs6466198	1.00 (0.98 - 1.02)	1.00 (0.97 - 1.03)	0.989193
Inflammatory bowel disease	Low birthweight	Leave one SNP out: rs648541	1.00 (0.98 - 1.02)	1.00 (0.98 - 1.03)	0.919747
Inflammatory bowel disease	Low birthweight	Leave one SNP out: rs6500315	1.00 (0.98 - 1.02)	1.00 (0.98 - 1.03)	0.952877
Inflammatory bowel disease	Low birthweight	Leave one SNP out: rs6561151	1.00 (0.98 - 1.02)	1.00 (0.97 - 1.03)	0.968573
Inflammatory bowel disease	Low birthweight	Leave one SNP out: rs6584281	1.00 (0.98 - 1.02)	1.00 (0.97 - 1.03)	0.993485
Inflammatory bowel disease	Low birthweight	Leave one SNP out: rs6588248	1.00 (0.98 - 1.02)	1.00 (0.98 - 1.03)	0.993843
Inflammatory bowel disease	Low birthweight	Leave one SNP out: rs6651252	1.00 (0.98 - 1.02)	1.00 (0.97 - 1.02)	0.942541
Inflammatory bowel disease	Low birthweight	Leave one SNP out: rs6708373	1.00 (0.98 - 1.02)	1.00 (0.98 - 1.03)	0.987728
Inflammatory bowel disease	Low birthweight	Leave one SNP out: rs6740462	1.00 (0.98 - 1.02)	1.00 (0.98 - 1.03)	0.99267
Inflammatory bowel disease	Low birthweight	Leave one SNP out: rs6745185	1.00 (0.98 - 1.02)	1.00 (0.97 - 1.02)	0.963828
Inflammatory bowel disease	Low birthweight	Leave one SNP out: rs67643815	1.00 (0.98 - 1.02)	1.00 (0.98 - 1.03)	0.979489
Inflammatory bowel disease	Low birthweight	Leave one SNP out: rs6933404	1.00 (0.98 - 1.02)	1.00 (0.98 - 1.03)	0.974407
Inflammatory bowel disease	Low birthweight	Leave one SNP out: rs7011507	1.00 (0.98 - 1.02)	1.00 (0.98 - 1.03)	0.913128
Inflammatory bowel disease	Low birthweight	Leave one SNP out: rs7015630	1.00 (0.98 - 1.02)	1.00 (0.98 - 1.03)	0.991027
Inflammatory bowel disease	Low birthweight	Leave one SNP out: rs71593329	1.00 (0.98 - 1.02)	1.00 (0.98 - 1.03)	0.95493
Inflammatory bowel disease	Low birthweight	Leave one SNP out: rs7194886	1.00 (0.98 - 1.02)	1.00 (0.98 - 1.03)	0.918334
Inflammatory bowel disease	Low birthweight	Leave one SNP out: rs7240004	1.00 (0.98 - 1.02)	1.00 (0.98 - 1.03)	0.981462
Inflammatory bowel disease	Low birthweight	Leave one SNP out: rs7253253	1.00 (0.98 - 1.02)	1.00 (0.98 - 1.03)	0.955541
Inflammatory bowel disease	Low birthweight	Leave one SNP out: rs72634258	1.00 (0.98 - 1.02)	1.00 (0.97 - 1.02)	0.908578
Inflammatory bowel disease	Low birthweight	Leave one SNP out: rs72924296	1.00 (0.98 - 1.02)	1.00 (0.98 - 1.03)	0.953197
Inflammatory bowel disease	Low birthweight	Leave one SNP out: rs744166	1.00 (0.98 - 1.02)	1.00 (0.98 - 1.03)	0.97371
Inflammatory bowel disease	Low birthweight	Leave one SNP out: rs7523442	1.00 (0.98 - 1.02)	1.00 (0.98 - 1.03)	0.983941
Inflammatory bowel disease	Low birthweight	Leave one SNP out: rs7547569	1.00 (0.98 - 1.01)	0.99 (0.97 - 1.02)	0.640471
Inflammatory bowel disease	Low birthweight	Leave one SNP out: rs7608910	1.00 (0.98 - 1.02)	1.00 (0.98 - 1.03)	0.916785
Inflammatory bowel disease	Low birthweight	Leave one SNP out: rs7657746	1.00 (0.98 - 1.02)	1.00 (0.98 - 1.03)	0.934563
Inflammatory bowel disease	Low birthweight	Leave one SNP out: rs769177	1.00 (0.98 - 1.02)	1.00 (0.97 - 1.03)	0.994958
Inflammatory bowel disease	Low birthweight	Leave one SNP out: rs7711427	1.00 (0.98 - 1.02)	1.00 (0.98 - 1.03)	0.906472
Inflammatory bowel disease	Low birthweight	Leave one SNP out: rs7773324	1.00 (0.98 - 1.02)	1.00 (0.97 - 1.02)	0.965963
Inflammatory bowel disease	Low birthweight	Leave one SNP out: rs780094	1.00 (0.98 - 1.02)	1.00 (0.97 - 1.02)	0.923532
Inflammatory bowel disease	Low birthweight	Leave one SNP out: rs7848647	1.00 (0.98 - 1.02)	1.00 (0.97 - 1.03)	0.966775
Inflammatory bowel disease	Low birthweight	Leave one SNP out: rs78487399	1.00 (0.98 - 1.02)	1.00 (0.98 - 1.03)	0.989975
Inflammatory bowel disease	Low birthweight	Leave one SNP out: rs79980175	1.00 (0.98 - 1.02)	1.00 (0.97 - 1.02)	0.964043
Inflammatory bowel disease	Low birthweight	Leave one SNP out: rs8127691	1.00 (0.98 - 1.02)	1.00 (0.98 - 1.03)	0.937491
Inflammatory bowel disease	Low birthweight	Leave one SNP out: rs913678	1.00 (0.98 - 1.02)	1.00 (0.97 - 1.03)	0.972464
Inflammatory bowel disease	Low birthweight	Leave one SNP out: rs9264942	1.00 (0.98 - 1.02)	1.00 (0.97 - 1.03)	0.997242
Inflammatory bowel disease	Low birthweight	Leave one SNP out: rs9273363	1.00 (0.98 - 1.02)	1.00 (0.98 - 1.03)	0.855205
Inflammatory bowel disease	Low birthweight	Leave one SNP out: rs941823	1.00 (0.98 - 1.02)	1.00 (0.97 - 1.03)	0.993288
Inflammatory bowel disease	Low birthweight	Leave one SNP out: rs9457247	1.00 (0.98 - 1.02)	1.00 (0.97 - 1.03)	0.981961
Inflammatory bowel disease	Low birthweight	Leave one SNP out: rs9557207	1.00 (0.98 - 1.02)	1.00 (0.98 - 1.03)	0.952409
Inflammatory bowel disease	Low birthweight	Leave one SNP out: rs974801	1.00 (0.98 - 1.02)	1.00 (0.97 - 1.02)	0.88276
Inflammatory bowel disease	Low birthweight	Leave one SNP out: rs9836291	1.00 (0.98 - 1.02)	1.00 (0.98 - 1.03)	0.843692
Inflammatory bowel disease	Low birthweight	Leave one SNP out: rs9889296	1.00 (0.98 - 1.02)	1.00 (0.97 - 1.02)	0.938832
Inflammatory bowel disease	Low birthweight	Leave one SNP out: All	1.00 (0.98 - 1.02)	1.00 (0.98 - 1.03)	0.989963
Inflammatory bowel disease	High birthweight	Leave one SNP out: rs10142466	1.01 (0.98 - 1.05)	1.02 (0.98 - 1.07)	0.371038
Inflammatory bowel disease	High birthweight	Leave one SNP out: rs10758669	1.01 (0.98 - 1.05)	1.02 (0.98 - 1.07)	0.362885
Inflammatory bowel disease	High birthweight	Leave one SNP out: rs10761659	1.02 (0.99 - 1.05)	1.02 (0.98 - 1.07)	0.315889
Inflammatory bowel disease	High birthweight	Leave one SNP out: rs10800309	1.01 (0.98 - 1.05)	1.02 (0.98 - 1.07)	0.354665
Inflammatory bowel disease	High birthweight	Leave one SNP out: rs10878302	1.01 (0.98 - 1.04)	1.02 (0.98 - 1.06)	0.400986
Inflammatory bowel disease	High birthweight	Leave one SNP out: rs10956252	1.01 (0.98 - 1.04)	1.02 (0.98 - 1.06)	0.396714
Inflammatory bowel disease	High birthweight	Leave one SNP out: rs11152949	1.01 (0.98 - 1.04)	1.02 (0.98 - 1.06)	0.397381
Inflammatory bowel disease	High birthweight	Leave one SNP out: rs11185982	1.01 (0.98 - 1.04)	1.02 (0.97 - 1.06)	0.422742
Inflammatory bowel disease	High birthweight	Leave one SNP out: rs11230563	1.01 (0.98 - 1.04)	1.02 (0.98 - 1.07)	0.377986
Inflammatory bowel disease	High birthweight	Leave one SNP out: rs11236797	1.01 (0.98 - 1.05)	1.02 (0.98 - 1.07)	0.369407
Inflammatory bowel disease	High birthweight	Leave one SNP out: rs11641016	1.01 (0.98 - 1.04)	1.02 (0.97 - 1.06)	0.440077
Inflammatory bowel disease	High birthweight	Leave one SNP out: rs11677953	1.01 (0.98 - 1.04)	1.02 (0.98 - 1.07)	0.387031
Inflammatory bowel disease	High birthweight	Leave one SNP out: rs11691685	1.01 (0.98 - 1.04)	1.02 (0.97 - 1.06)	0.418085
Inflammatory bowel disease	High birthweight	Leave one SNP out: rs11713774	1.01 (0.98 - 1.04)	1.02 (0.98 - 1.06)	0.405047
Inflammatory bowel disease	High birthweight	Leave one SNP out: rs11793497	1.01 (0.98 - 1.04)	1.01 (0.97 - 1.06)	0.542782
Inflammatory bowel disease	High birthweight	Leave one SNP out: rs1182188	1.01 (0.98 - 1.04)	1.02 (0.97 - 1.06)	0.429229
Inflammatory bowel disease	High birthweight	Leave one SNP out: rs12103	1.01 (0.98 - 1.04)	1.02 (0.97 - 1.06)	0.453751
Inflammatory bowel disease	High birthweight	Leave one SNP out: rs12318183	1.01 (0.98 - 1.04)	1.02 (0.97 - 1.06)	0.410434
Inflammatory bowel disease	High birthweight	Leave one SNP out: rs12411259	1.01 (0.98 - 1.05)	1.02 (0.98 - 1.07)	0.362567
Inflammatory bowel disease	High birthweight	Leave one SNP out: rs1250566	1.01 (0.98 - 1.05)	1.02 (0.98 - 1.07)	0.355341
Inflammatory bowel disease	High birthweight	Leave one SNP out: rs12585310	1.01 (0.98 - 1.05)	1.02 (0.98 - 1.07)	0.365808
Inflammatory bowel disease	High birthweight	Leave one SNP out: rs1267499	1.01 (0.98 - 1.04)	1.02 (0.98 - 1.07)	0.379669
Inflammatory bowel disease	High birthweight	Leave one SNP out: rs12718244	1.01 (0.98 - 1.05)	1.02 (0.98 - 1.07)	0.350836
Inflammatory bowel disease	High birthweight	Leave one SNP out: rs12722515	1.02 (0.99 - 1.05)	1.02 (0.98 - 1.07)	0.325294
Inflammatory bowel disease	High birthweight	Leave one SNP out: rs1292053	1.01 (0.98 - 1.04)	1.02 (0.97 - 1.06)	0.450142
Inflammatory bowel disease	High birthweight	Leave one SNP out: rs1297258	1.02 (0.98 - 1.05)	1.02 (0.98 - 1.07)	0.332456
Inflammatory bowel disease	High birthweight	Leave one SNP out: rs13107612	1.01 (0.98 - 1.05)	1.02 (0.98 - 1.07)	0.359716
Inflammatory bowel disease	High birthweight	Leave one SNP out: rs13204742	1.01 (0.98 - 1.05)	1.02 (0.98 - 1.07)	0.372361
Inflammatory bowel disease	High birthweight	Leave one SNP out: rs13407913	1.01 (0.98 - 1.05)	1.02 (0.98 - 1.07)	0.335704
Inflammatory bowel disease	High birthweight	Leave one SNP out: rs1363907	1.01 (0.98 - 1.05)	1.02 (0.98 - 1.07)	0.342313
Inflammatory bowel disease	High birthweight	Leave one SNP out: rs1388585	1.01 (0.98 - 1.04)	1.02 (0.98 - 1.07)	0.383282
Inflammatory bowel disease	High birthweight	Leave one SNP out: rs1420098	1.01 (0.98 - 1.05)	1.02 (0.98 - 1.07)	0.335661
Inflammatory bowel disease	High birthweight	Leave one SNP out: rs1517352	1.01 (0.98 - 1.05)	1.02 (0.98 - 1.07)	0.355388
Inflammatory bowel disease	High birthweight	Leave one SNP out: rs1569328	1.01 (0.98 - 1.05)	1.02 (0.98 - 1.07)	0.369132
Inflammatory bowel disease	High birthweight	Leave one SNP out: rs17293632	1.01 (0.98 - 1.04)	1.02 (0.97 - 1.06)	0.459762
Inflammatory bowel disease	High birthweight	Leave one SNP out: rs17651741	1.01 (0.98 - 1.04)	1.02 (0.98 - 1.06)	0.391166
Inflammatory bowel disease	High birthweight	Leave one SNP out: rs17694108	1.01 (0.98 - 1.04)	1.02 (0.98 - 1.06)	0.389379
Inflammatory bowel disease	High birthweight	Leave one SNP out: rs17780256	1.01 (0.98 - 1.04)	1.02 (0.98 - 1.06)	0.411627
Inflammatory bowel disease	High birthweight	Leave one SNP out: rs181826	1.01 (0.98 - 1.05)	1.02 (0.98 - 1.07)	0.373033
Inflammatory bowel disease	High birthweight	Leave one SNP out: rs1847472	1.01 (0.98 - 1.04)	1.02 (0.98 - 1.06)	0.399641
Inflammatory bowel disease	High birthweight	Leave one SNP out: rs1990760	1.01 (0.98 - 1.04)	1.02 (0.98 - 1.06)	0.392881
Inflammatory bowel disease	High birthweight	Leave one SNP out: rs2024092	1.01 (0.98 - 1.05)	1.02 (0.98 - 1.07)	0.335225
Inflammatory bowel disease	High birthweight	Leave one SNP out: rs2050392	1.01 (0.98 - 1.04)	1.02 (0.98 - 1.06)	0.40038
Inflammatory bowel disease	High birthweight	Leave one SNP out: rs2143178	1.01 (0.98 - 1.04)	1.02 (0.97 - 1.06)	0.482395
Inflammatory bowel disease	High birthweight	Leave one SNP out: rs2153283	1.01 (0.98 - 1.05)	1.02 (0.98 - 1.07)	0.344964
Inflammatory bowel disease	High birthweight	Leave one SNP out: rs2270395	1.01 (0.98 - 1.05)	1.02 (0.98 - 1.07)	0.37272
Inflammatory bowel disease	High birthweight	Leave one SNP out: rs2274351	1.01 (0.98 - 1.04)	1.02 (0.98 - 1.06)	0.411191
Inflammatory bowel disease	High birthweight	Leave one SNP out: rs2297559	1.01 (0.98 - 1.04)	1.02 (0.98 - 1.07)	0.38589
Inflammatory bowel disease	High birthweight	Leave one SNP out: rs2328546	1.01 (0.98 - 1.04)	1.02 (0.98 - 1.07)	0.382727
Inflammatory bowel disease	High birthweight	Leave one SNP out: rs2395022	1.01 (0.98 - 1.04)	1.02 (0.97 - 1.06)	0.430732
Inflammatory bowel disease	High birthweight	Leave one SNP out: rs2488397	1.01 (0.98 - 1.04)	1.02 (0.97 - 1.06)	0.433996
Inflammatory bowel disease	High birthweight	Leave one SNP out: rs2497318	1.01 (0.98 - 1.04)	1.02 (0.98 - 1.06)	0.397446
Inflammatory bowel disease	High birthweight	Leave one SNP out: rs2538470	1.01 (0.98 - 1.04)	1.02 (0.98 - 1.06)	0.402287
Inflammatory bowel disease	High birthweight	Leave one SNP out: rs259964	1.01 (0.98 - 1.05)	1.02 (0.98 - 1.07)	0.351862
Inflammatory bowel disease	High birthweight	Leave one SNP out: rs2688608	1.01 (0.98 - 1.04)	1.02 (0.98 - 1.07)	0.376736
Inflammatory bowel disease	High birthweight	Leave one SNP out: rs272882	1.01 (0.98 - 1.04)	1.02 (0.97 - 1.06)	0.486725
Inflammatory bowel disease	High birthweight	Leave one SNP out: rs2836883	1.02 (0.99 - 1.05)	1.02 (0.98 - 1.07)	0.30631
Inflammatory bowel disease	High birthweight	Leave one SNP out: rs2847278	1.01 (0.98 - 1.05)	1.02 (0.98 - 1.07)	0.33894
Inflammatory bowel disease	High birthweight	Leave one SNP out: rs2974935	1.02 (0.99 - 1.05)	1.02 (0.98 - 1.07)	0.326893
Inflammatory bowel disease	High birthweight	Leave one SNP out: rs3024493	1.01 (0.98 - 1.05)	1.02 (0.98 - 1.07)	0.368009
Inflammatory bowel disease	High birthweight	Leave one SNP out: rs3184504	1.02 (0.99 - 1.05)	1.03 (0.99 - 1.07)	0.207801
Inflammatory bowel disease	High birthweight	Leave one SNP out: rs34779708	1.01 (0.98 - 1.05)	1.02 (0.98 - 1.07)	0.355013
Inflammatory bowel disease	High birthweight	Leave one SNP out: rs34804116	1.01 (0.98 - 1.05)	1.02 (0.98 - 1.07)	0.372269
Inflammatory bowel disease	High birthweight	Leave one SNP out: rs34856868	1.01 (0.98 - 1.04)	1.02 (0.98 - 1.06)	0.385504
Inflammatory bowel disease	High birthweight	Leave one SNP out: rs35164067	1.01 (0.98 - 1.05)	1.02 (0.98 - 1.07)	0.37089
Inflammatory bowel disease	High birthweight	Leave one SNP out: rs35256947	1.01 (0.98 - 1.04)	1.02 (0.98 - 1.07)	0.379093
Inflammatory bowel disease	High birthweight	Leave one SNP out: rs35730213	1.01 (0.98 - 1.04)	1.02 (0.97 - 1.06)	0.437239
Inflammatory bowel disease	High birthweight	Leave one SNP out: rs36048684	1.01 (0.98 - 1.04)	1.02 (0.97 - 1.06)	0.420259
Inflammatory bowel disease	High birthweight	Leave one SNP out: rs367569	1.01 (0.98 - 1.05)	1.02 (0.98 - 1.07)	0.336411
Inflammatory bowel disease	High birthweight	Leave one SNP out: rs3776414	1.01 (0.98 - 1.04)	1.02 (0.97 - 1.06)	0.440196
Inflammatory bowel disease	High birthweight	Leave one SNP out: rs3801835	1.01 (0.98 - 1.05)	1.02 (0.98 - 1.07)	0.363129
Inflammatory bowel disease	High birthweight	Leave one SNP out: rs3853824	1.01 (0.98 - 1.04)	1.02 (0.98 - 1.06)	0.388836
Inflammatory bowel disease	High birthweight	Leave one SNP out: rs4692386	1.01 (0.98 - 1.05)	1.02 (0.98 - 1.07)	0.36417
Inflammatory bowel disease	High birthweight	Leave one SNP out: rs4703855	1.01 (0.98 - 1.05)	1.02 (0.98 - 1.07)	0.365406
Inflammatory bowel disease	High birthweight	Leave one SNP out: rs4743820	1.01 (0.98 - 1.05)	1.02 (0.98 - 1.07)	0.351737
Inflammatory bowel disease	High birthweight	Leave one SNP out: rs4795397	1.02 (0.99 - 1.05)	1.02 (0.98 - 1.07)	0.273768
Inflammatory bowel disease	High birthweight	Leave one SNP out: rs4976646	1.01 (0.98 - 1.05)	1.02 (0.98 - 1.07)	0.354887
Inflammatory bowel disease	High birthweight	Leave one SNP out: rs516246	1.01 (0.98 - 1.05)	1.02 (0.98 - 1.07)	0.340825
Inflammatory bowel disease	High birthweight	Leave one SNP out: rs55808324	1.01 (0.98 - 1.04)	1.02 (0.98 - 1.06)	0.4017
Inflammatory bowel disease	High birthweight	Leave one SNP out: rs559928	1.01 (0.98 - 1.04)	1.02 (0.98 - 1.06)	0.391164
Inflammatory bowel disease	High birthweight	Leave one SNP out: rs56167332	1.01 (0.98 - 1.04)	1.02 (0.97 - 1.06)	0.428719
Inflammatory bowel disease	High birthweight	Leave one SNP out: rs6058869	1.01 (0.98 - 1.04)	1.02 (0.98 - 1.07)	0.380417
Inflammatory bowel disease	High birthweight	Leave one SNP out: rs6062496	1.01 (0.98 - 1.04)	1.02 (0.98 - 1.07)	0.388542
Inflammatory bowel disease	High birthweight	Leave one SNP out: rs6074022	1.01 (0.98 - 1.04)	1.02 (0.98 - 1.06)	0.410734
Inflammatory bowel disease	High birthweight	Leave one SNP out: rs6111031	1.01 (0.98 - 1.05)	1.02 (0.98 - 1.07)	0.357254
Inflammatory bowel disease	High birthweight	Leave one SNP out: rs62037363	1.01 (0.98 - 1.04)	1.01 (0.97 - 1.06)	0.502003
Inflammatory bowel disease	High birthweight	Leave one SNP out: rs62434177	1.01 (0.98 - 1.04)	1.02 (0.98 - 1.06)	0.391136
Inflammatory bowel disease	High birthweight	Leave one SNP out: rs6456426	1.01 (0.98 - 1.05)	1.02 (0.98 - 1.07)	0.369985
Inflammatory bowel disease	High birthweight	Leave one SNP out: rs6466198	1.02 (0.99 - 1.05)	1.02 (0.98 - 1.07)	0.323976
Inflammatory bowel disease	High birthweight	Leave one SNP out: rs648541	1.01 (0.98 - 1.04)	1.02 (0.98 - 1.07)	0.381867
Inflammatory bowel disease	High birthweight	Leave one SNP out: rs6500315	1.01 (0.98 - 1.05)	1.02 (0.98 - 1.07)	0.373196
Inflammatory bowel disease	High birthweight	Leave one SNP out: rs6561151	1.01 (0.98 - 1.05)	1.02 (0.98 - 1.07)	0.366713
Inflammatory bowel disease	High birthweight	Leave one SNP out: rs6584281	1.01 (0.98 - 1.05)	1.02 (0.98 - 1.07)	0.35716
Inflammatory bowel disease	High birthweight	Leave one SNP out: rs6588248	1.01 (0.98 - 1.05)	1.02 (0.98 - 1.07)	0.372066
Inflammatory bowel disease	High birthweight	Leave one SNP out: rs6651252	1.01 (0.98 - 1.04)	1.02 (0.98 - 1.07)	0.381314
Inflammatory bowel disease	High birthweight	Leave one SNP out: rs6708373	1.01 (0.98 - 1.04)	1.02 (0.98 - 1.06)	0.399234
Inflammatory bowel disease	High birthweight	Leave one SNP out: rs6740462	1.02 (0.99 - 1.05)	1.02 (0.98 - 1.07)	0.327393
Inflammatory bowel disease	High birthweight	Leave one SNP out: rs6745185	1.01 (0.98 - 1.05)	1.02 (0.98 - 1.07)	0.359637
Inflammatory bowel disease	High birthweight	Leave one SNP out: rs67643815	1.01 (0.98 - 1.04)	1.02 (0.98 - 1.06)	0.389797
Inflammatory bowel disease	High birthweight	Leave one SNP out: rs6933404	1.02 (0.99 - 1.05)	1.02 (0.98 - 1.07)	0.298118
Inflammatory bowel disease	High birthweight	Leave one SNP out: rs7011507	1.01 (0.98 - 1.04)	1.02 (0.98 - 1.07)	0.382414
Inflammatory bowel disease	High birthweight	Leave one SNP out: rs7015630	1.01 (0.98 - 1.05)	1.02 (0.98 - 1.07)	0.36323
Inflammatory bowel disease	High birthweight	Leave one SNP out: rs71593329	1.01 (0.98 - 1.04)	1.02 (0.98 - 1.06)	0.401062
Inflammatory bowel disease	High birthweight	Leave one SNP out: rs7194886	1.01 (0.98 - 1.04)	1.02 (0.97 - 1.06)	0.413529
Inflammatory bowel disease	High birthweight	Leave one SNP out: rs7240004	1.01 (0.98 - 1.05)	1.02 (0.98 - 1.07)	0.343007
Inflammatory bowel disease	High birthweight	Leave one SNP out: rs7253253	1.01 (0.98 - 1.05)	1.02 (0.98 - 1.07)	0.360315
Inflammatory bowel disease	High birthweight	Leave one SNP out: rs72634258	1.01 (0.98 - 1.04)	1.02 (0.97 - 1.06)	0.446698
Inflammatory bowel disease	High birthweight	Leave one SNP out: rs72924296	1.01 (0.98 - 1.04)	1.02 (0.98 - 1.07)	0.379308
Inflammatory bowel disease	High birthweight	Leave one SNP out: rs744166	1.02 (0.99 - 1.05)	1.02 (0.98 - 1.07)	0.317593
Inflammatory bowel disease	High birthweight	Leave one SNP out: rs7523442	1.02 (0.99 - 1.05)	1.02 (0.98 - 1.07)	0.299436
Inflammatory bowel disease	High birthweight	Leave one SNP out: rs7547569	1.01 (0.98 - 1.05)	1.02 (0.98 - 1.07)	0.368561
Inflammatory bowel disease	High birthweight	Leave one SNP out: rs7608910	1.01 (0.98 - 1.04)	1.02 (0.98 - 1.07)	0.381773
Inflammatory bowel disease	High birthweight	Leave one SNP out: rs7657746	1.01 (0.98 - 1.04)	1.02 (0.98 - 1.06)	0.401551
Inflammatory bowel disease	High birthweight	Leave one SNP out: rs769177	1.01 (0.98 - 1.05)	1.02 (0.98 - 1.07)	0.364497
Inflammatory bowel disease	High birthweight	Leave one SNP out: rs7773324	1.01 (0.98 - 1.04)	1.02 (0.98 - 1.06)	0.402246
Inflammatory bowel disease	High birthweight	Leave one SNP out: rs780094	1.01 (0.98 - 1.05)	1.02 (0.98 - 1.07)	0.339231
Inflammatory bowel disease	High birthweight	Leave one SNP out: rs7848647	1.01 (0.98 - 1.04)	1.02 (0.97 - 1.06)	0.418699
Inflammatory bowel disease	High birthweight	Leave one SNP out: rs78487399	1.02 (0.99 - 1.05)	1.02 (0.98 - 1.07)	0.306218
Inflammatory bowel disease	High birthweight	Leave one SNP out: rs79980175	1.01 (0.98 - 1.04)	1.02 (0.98 - 1.06)	0.395374
Inflammatory bowel disease	High birthweight	Leave one SNP out: rs8127691	1.01 (0.98 - 1.05)	1.02 (0.98 - 1.07)	0.354278
Inflammatory bowel disease	High birthweight	Leave one SNP out: rs913678	1.01 (0.98 - 1.04)	1.02 (0.97 - 1.06)	0.428431
Inflammatory bowel disease	High birthweight	Leave one SNP out: rs9264942	1.01 (0.98 - 1.04)	1.02 (0.97 - 1.06)	0.412303
Inflammatory bowel disease	High birthweight	Leave one SNP out: rs9273363	1.02 (0.98 - 1.05)	1.02 (0.98 - 1.07)	0.333926
Inflammatory bowel disease	High birthweight	Leave one SNP out: rs941823	1.01 (0.98 - 1.05)	1.02 (0.98 - 1.07)	0.335002
Inflammatory bowel disease	High birthweight	Leave one SNP out: rs9457247	1.01 (0.98 - 1.05)	1.02 (0.98 - 1.07)	0.335481
Inflammatory bowel disease	High birthweight	Leave one SNP out: rs9557207	1.01 (0.98 - 1.04)	1.02 (0.97 - 1.06)	0.42162
Inflammatory bowel disease	High birthweight	Leave one SNP out: rs974801	1.01 (0.98 - 1.05)	1.02 (0.98 - 1.07)	0.336846
Inflammatory bowel disease	High birthweight	Leave one SNP out: rs9836291	1.01 (0.98 - 1.04)	1.02 (0.97 - 1.06)	0.455121
Inflammatory bowel disease	High birthweight	Leave one SNP out: rs9889296	1.01 (0.98 - 1.04)	1.02 (0.97 - 1.06)	0.415825
Inflammatory bowel disease	High birthweight	Leave one SNP out: All	1.01 (0.98 - 1.04)	1.02 (0.98 - 1.07)	0.376113
Multiple sclerosis	Miscarriage	Leave one SNP out: rs10063294	1.00 (0.99 - 1.00)	1.00 (0.99 - 1.01)	0.485316
Multiple sclerosis	Miscarriage	Leave one SNP out: rs1014486	1.00 (0.99 - 1.00)	1.00 (0.99 - 1.01)	0.402314
Multiple sclerosis	Miscarriage	Leave one SNP out: rs1026916	1.00 (0.99 - 1.00)	1.00 (0.99 - 1.00)	0.347745
Multiple sclerosis	Miscarriage	Leave one SNP out: rs1077667	1.00 (0.99 - 1.00)	1.00 (0.99 - 1.01)	0.48623
Multiple sclerosis	Miscarriage	Leave one SNP out: rs10801908	1.00 (0.99 - 1.00)	1.00 (0.99 - 1.01)	0.410836
Multiple sclerosis	Miscarriage	Leave one SNP out: rs1112718	1.00 (0.99 - 1.00)	1.00 (0.99 - 1.00)	0.320863
Multiple sclerosis	Miscarriage	Leave one SNP out: rs11256593	1.00 (0.99 - 1.00)	1.00 (0.99 - 1.00)	0.391555
Multiple sclerosis	Miscarriage	Leave one SNP out: rs114872782	0.99 (0.99 - 1.00)	0.99 (0.98 - 1.00)	0.0678377
Multiple sclerosis	Miscarriage	Leave one SNP out: rs11666263	1.00 (0.99 - 1.00)	1.00 (0.99 - 1.01)	0.412397
Multiple sclerosis	Miscarriage	Leave one SNP out: rs11749040	1.00 (0.99 - 1.00)	1.00 (0.99 - 1.01)	0.400703
Multiple sclerosis	Miscarriage	Leave one SNP out: rs1177228	1.00 (0.99 - 1.00)	1.00 (0.99 - 1.00)	0.38416
Multiple sclerosis	Miscarriage	Leave one SNP out: rs11809700	1.00 (0.99 - 1.00)	1.00 (0.99 - 1.00)	0.285616
Multiple sclerosis	Miscarriage	Leave one SNP out: rs12147246	1.00 (0.99 - 1.00)	1.00 (0.99 - 1.00)	0.391472
Multiple sclerosis	Miscarriage	Leave one SNP out: rs12365699	1.00 (0.99 - 1.00)	1.00 (0.99 - 1.01)	0.401499
Multiple sclerosis	Miscarriage	Leave one SNP out: rs1250551	1.00 (0.99 - 1.00)	1.00 (0.99 - 1.00)	0.353202
Multiple sclerosis	Miscarriage	Leave one SNP out: rs12612620	1.00 (0.99 - 1.00)	1.00 (0.99 - 1.01)	0.451083
Multiple sclerosis	Miscarriage	Leave one SNP out: rs12925972	1.00 (0.99 - 1.00)	1.00 (0.99 - 1.00)	0.365393
Multiple sclerosis	Miscarriage	Leave one SNP out: rs13327021	1.00 (0.99 - 1.00)	1.00 (0.99 - 1.00)	0.378006
Multiple sclerosis	Miscarriage	Leave one SNP out: rs140522	1.00 (0.99 - 1.00)	1.00 (0.99 - 1.01)	0.398924
Multiple sclerosis	Miscarriage	Leave one SNP out: rs1465697	1.00 (0.99 - 1.00)	1.00 (0.99 - 1.00)	0.347342
Multiple sclerosis	Miscarriage	Leave one SNP out: rs17124032	1.00 (0.99 - 1.00)	1.00 (0.99 - 1.01)	0.412798
Multiple sclerosis	Miscarriage	Leave one SNP out: rs1738074	1.00 (0.99 - 1.00)	1.00 (0.99 - 1.00)	0.385582
Multiple sclerosis	Miscarriage	Leave one SNP out: rs1860545	1.00 (0.99 - 1.00)	1.00 (0.99 - 1.01)	0.399375
Multiple sclerosis	Miscarriage	Leave one SNP out: rs2150879	1.00 (0.99 - 1.00)	1.00 (0.99 - 1.00)	0.374889
Multiple sclerosis	Miscarriage	Leave one SNP out: rs2248461	1.00 (0.99 - 1.00)	1.00 (0.99 - 1.01)	0.408585
Multiple sclerosis	Miscarriage	Leave one SNP out: rs2317231	1.00 (0.99 - 1.00)	1.00 (0.99 - 1.00)	0.335957
Multiple sclerosis	Miscarriage	Leave one SNP out: rs2546890	1.00 (0.99 - 1.00)	1.00 (0.99 - 1.00)	0.393208
Multiple sclerosis	Miscarriage	Leave one SNP out: rs2681424	1.00 (0.99 - 1.00)	1.00 (0.99 - 1.00)	0.315253
Multiple sclerosis	Miscarriage	Leave one SNP out: rs2857700	1.00 (0.99 - 1.01)	1.00 (0.99 - 1.01)	0.970168
Multiple sclerosis	Miscarriage	Leave one SNP out: rs28703878	1.00 (0.99 - 1.00)	1.00 (0.99 - 1.01)	0.439374
Multiple sclerosis	Miscarriage	Leave one SNP out: rs34695601	1.00 (0.99 - 1.00)	1.00 (0.99 - 1.00)	0.3829
Multiple sclerosis	Miscarriage	Leave one SNP out: rs354033	1.00 (0.99 - 1.00)	1.00 (0.99 - 1.01)	0.432776
Multiple sclerosis	Miscarriage	Leave one SNP out: rs35486093	1.00 (0.99 - 1.00)	1.00 (0.99 - 1.01)	0.445931
Multiple sclerosis	Miscarriage	Leave one SNP out: rs35540610	1.00 (0.99 - 1.00)	1.00 (0.99 - 1.00)	0.378024
Multiple sclerosis	Miscarriage	Leave one SNP out: rs35703946	1.00 (0.99 - 1.00)	1.00 (0.99 - 1.01)	0.407993
Multiple sclerosis	Miscarriage	Leave one SNP out: rs3809627	1.00 (0.99 - 1.00)	1.00 (0.99 - 1.01)	0.412803
Multiple sclerosis	Miscarriage	Leave one SNP out: rs415759	1.00 (0.99 - 1.00)	1.00 (0.99 - 1.00)	0.377332
Multiple sclerosis	Miscarriage	Leave one SNP out: rs4325907	1.00 (0.99 - 1.00)	1.00 (0.99 - 1.01)	0.416756
Multiple sclerosis	Miscarriage	Leave one SNP out: rs438613	1.00 (0.99 - 1.00)	1.00 (0.99 - 1.00)	0.381878
Multiple sclerosis	Miscarriage	Leave one SNP out: rs478093	1.00 (0.99 - 1.00)	1.00 (0.99 - 1.00)	0.359501
Multiple sclerosis	Miscarriage	Leave one SNP out: rs4947255	1.00 (0.99 - 1.00)	1.00 (0.99 - 1.01)	0.488581
Multiple sclerosis	Miscarriage	Leave one SNP out: rs55970742	1.00 (0.99 - 1.00)	1.00 (0.99 - 1.00)	0.342624
Multiple sclerosis	Miscarriage	Leave one SNP out: rs56232455	1.00 (0.99 - 1.00)	1.00 (0.99 - 1.01)	0.398371
Multiple sclerosis	Miscarriage	Leave one SNP out: rs58546351	1.00 (0.99 - 1.00)	0.99 (0.99 - 1.00)	0.243281
Multiple sclerosis	Miscarriage	Leave one SNP out: rs59655222	1.00 (0.99 - 1.00)	1.00 (0.99 - 1.00)	0.362193
Multiple sclerosis	Miscarriage	Leave one SNP out: rs6032662	1.00 (0.99 - 1.00)	1.00 (0.99 - 1.00)	0.371306
Multiple sclerosis	Miscarriage	Leave one SNP out: rs62420820	1.00 (0.99 - 1.00)	1.00 (0.99 - 1.01)	0.428226
Multiple sclerosis	Miscarriage	Leave one SNP out: rs6496663	1.00 (0.99 - 1.00)	1.00 (0.99 - 1.01)	0.435658
Multiple sclerosis	Miscarriage	Leave one SNP out: rs6670198	1.00 (0.99 - 1.00)	1.00 (0.99 - 1.01)	0.398988
Multiple sclerosis	Miscarriage	Leave one SNP out: rs6763437	1.00 (0.99 - 1.00)	1.00 (0.99 - 1.01)	0.489016
Multiple sclerosis	Miscarriage	Leave one SNP out: rs6990534	1.00 (0.99 - 1.00)	1.00 (0.99 - 1.00)	0.395104
Multiple sclerosis	Miscarriage	Leave one SNP out: rs701006	1.00 (0.99 - 1.00)	1.00 (0.99 - 1.00)	0.396361
Multiple sclerosis	Miscarriage	Leave one SNP out: rs7190580	1.00 (0.99 - 1.00)	1.00 (0.99 - 1.00)	0.360129
Multiple sclerosis	Miscarriage	Leave one SNP out: rs7200146	1.00 (0.99 - 1.00)	1.00 (0.99 - 1.01)	0.40092
Multiple sclerosis	Miscarriage	Leave one SNP out: rs72928038	1.00 (0.99 - 1.00)	1.00 (0.99 - 1.00)	0.352953
Multiple sclerosis	Miscarriage	Leave one SNP out: rs743771	1.00 (0.99 - 1.00)	1.00 (0.99 - 1.01)	0.463242
Multiple sclerosis	Miscarriage	Leave one SNP out: rs74449127	1.00 (0.99 - 1.00)	1.00 (0.99 - 1.01)	0.434115
Multiple sclerosis	Miscarriage	Leave one SNP out: rs7592560	1.00 (0.99 - 1.00)	1.00 (0.99 - 1.01)	0.475631
Multiple sclerosis	Miscarriage	Leave one SNP out: rs7855251	1.00 (0.99 - 1.00)	1.00 (0.99 - 1.00)	0.339375
Multiple sclerosis	Miscarriage	Leave one SNP out: rs7975763	1.00 (0.99 - 1.00)	1.00 (0.99 - 1.00)	0.381652
Multiple sclerosis	Miscarriage	Leave one SNP out: rs9277647	1.00 (0.99 - 1.00)	1.00 (0.99 - 1.00)	0.35416
Multiple sclerosis	Miscarriage	Leave one SNP out: rs9591325	1.00 (0.99 - 1.00)	1.00 (0.99 - 1.00)	0.368989
Multiple sclerosis	Miscarriage	Leave one SNP out: rs9610458	1.00 (0.99 - 1.00)	1.00 (0.99 - 1.00)	0.345816
Multiple sclerosis	Miscarriage	Leave one SNP out: rs9955954	1.00 (0.99 - 1.00)	1.00 (0.99 - 1.00)	0.364933
Multiple sclerosis	Miscarriage	Leave one SNP out: rs9992763	1.00 (0.99 - 1.00)	1.00 (0.99 - 1.00)	0.382952
Multiple sclerosis	Miscarriage	Leave one SNP out: All	1.00 (0.99 - 1.00)	1.00 (0.99 - 1.00)	0.384879
Multiple sclerosis	Stillbirth	Leave one SNP out: rs10063294	1.01 (0.98 - 1.03)	1.01 (0.98 - 1.04)	0.577443
Multiple sclerosis	Stillbirth	Leave one SNP out: rs1014486	1.01 (0.99 - 1.03)	1.01 (0.98 - 1.04)	0.529363
Multiple sclerosis	Stillbirth	Leave one SNP out: rs1026916	1.00 (0.98 - 1.03)	1.01 (0.98 - 1.04)	0.725182
Multiple sclerosis	Stillbirth	Leave one SNP out: rs1077667	1.00 (0.98 - 1.03)	1.01 (0.98 - 1.04)	0.677477
Multiple sclerosis	Stillbirth	Leave one SNP out: rs10801908	1.01 (0.98 - 1.03)	1.01 (0.98 - 1.04)	0.570028
Multiple sclerosis	Stillbirth	Leave one SNP out: rs1112718	1.01 (0.98 - 1.03)	1.01 (0.98 - 1.04)	0.612542
Multiple sclerosis	Stillbirth	Leave one SNP out: rs11256593	1.00 (0.98 - 1.03)	1.01 (0.98 - 1.04)	0.672497
Multiple sclerosis	Stillbirth	Leave one SNP out: rs114872782	1.00 (0.98 - 1.03)	1.01 (0.97 - 1.04)	0.723496
Multiple sclerosis	Stillbirth	Leave one SNP out: rs11666263	1.01 (0.98 - 1.03)	1.01 (0.98 - 1.04)	0.637991
Multiple sclerosis	Stillbirth	Leave one SNP out: rs11749040	1.01 (0.98 - 1.03)	1.01 (0.98 - 1.04)	0.580184
Multiple sclerosis	Stillbirth	Leave one SNP out: rs1177228	1.00 (0.98 - 1.03)	1.01 (0.98 - 1.04)	0.707775
Multiple sclerosis	Stillbirth	Leave one SNP out: rs11809700	1.00 (0.98 - 1.03)	1.01 (0.98 - 1.04)	0.716514
Multiple sclerosis	Stillbirth	Leave one SNP out: rs12147246	1.01 (0.98 - 1.03)	1.01 (0.98 - 1.04)	0.643937
Multiple sclerosis	Stillbirth	Leave one SNP out: rs12365699	1.01 (0.99 - 1.03)	1.01 (0.98 - 1.04)	0.550759
Multiple sclerosis	Stillbirth	Leave one SNP out: rs1250551	1.01 (0.98 - 1.03)	1.01 (0.98 - 1.04)	0.57267
Multiple sclerosis	Stillbirth	Leave one SNP out: rs12612620	1.00 (0.98 - 1.03)	1.01 (0.98 - 1.04)	0.678475
Multiple sclerosis	Stillbirth	Leave one SNP out: rs12925972	1.01 (0.98 - 1.03)	1.01 (0.98 - 1.04)	0.612621
Multiple sclerosis	Stillbirth	Leave one SNP out: rs13327021	1.01 (0.98 - 1.03)	1.01 (0.98 - 1.04)	0.629328
Multiple sclerosis	Stillbirth	Leave one SNP out: rs140522	1.01 (0.98 - 1.03)	1.01 (0.98 - 1.04)	0.634614
Multiple sclerosis	Stillbirth	Leave one SNP out: rs1465697	1.01 (0.98 - 1.03)	1.01 (0.98 - 1.04)	0.578691
Multiple sclerosis	Stillbirth	Leave one SNP out: rs17124032	1.01 (0.99 - 1.03)	1.01 (0.98 - 1.04)	0.539964
Multiple sclerosis	Stillbirth	Leave one SNP out: rs1738074	1.00 (0.98 - 1.03)	1.01 (0.98 - 1.04)	0.729864
Multiple sclerosis	Stillbirth	Leave one SNP out: rs1860545	1.01 (0.98 - 1.03)	1.01 (0.98 - 1.04)	0.635341
Multiple sclerosis	Stillbirth	Leave one SNP out: rs2150879	1.00 (0.98 - 1.03)	1.01 (0.98 - 1.04)	0.654136
Multiple sclerosis	Stillbirth	Leave one SNP out: rs2248461	1.00 (0.98 - 1.03)	1.01 (0.98 - 1.04)	0.657
Multiple sclerosis	Stillbirth	Leave one SNP out: rs2317231	1.00 (0.98 - 1.03)	1.01 (0.98 - 1.04)	0.708634
Multiple sclerosis	Stillbirth	Leave one SNP out: rs2546890	1.01 (0.98 - 1.03)	1.01 (0.98 - 1.04)	0.637392
Multiple sclerosis	Stillbirth	Leave one SNP out: rs2681424	1.01 (0.98 - 1.03)	1.01 (0.98 - 1.04)	0.599201
Multiple sclerosis	Stillbirth	Leave one SNP out: rs2857700	1.00 (0.98 - 1.03)	1.00 (0.97 - 1.04)	0.828847
Multiple sclerosis	Stillbirth	Leave one SNP out: rs28703878	1.00 (0.98 - 1.03)	1.01 (0.98 - 1.04)	0.694845
Multiple sclerosis	Stillbirth	Leave one SNP out: rs34695601	1.00 (0.98 - 1.03)	1.01 (0.98 - 1.04)	0.704392
Multiple sclerosis	Stillbirth	Leave one SNP out: rs354033	1.01 (0.98 - 1.03)	1.01 (0.98 - 1.04)	0.644743
Multiple sclerosis	Stillbirth	Leave one SNP out: rs35486093	1.01 (0.98 - 1.03)	1.01 (0.98 - 1.04)	0.643428
Multiple sclerosis	Stillbirth	Leave one SNP out: rs35540610	1.01 (0.98 - 1.03)	1.01 (0.98 - 1.04)	0.621419
Multiple sclerosis	Stillbirth	Leave one SNP out: rs35703946	1.01 (0.98 - 1.03)	1.01 (0.98 - 1.04)	0.611356
Multiple sclerosis	Stillbirth	Leave one SNP out: rs3809627	1.01 (0.98 - 1.03)	1.01 (0.98 - 1.04)	0.617566
Multiple sclerosis	Stillbirth	Leave one SNP out: rs415759	1.01 (0.98 - 1.03)	1.01 (0.98 - 1.04)	0.637019
Multiple sclerosis	Stillbirth	Leave one SNP out: rs4325907	1.01 (0.99 - 1.03)	1.01 (0.98 - 1.04)	0.567318
Multiple sclerosis	Stillbirth	Leave one SNP out: rs438613	1.01 (0.98 - 1.03)	1.01 (0.98 - 1.04)	0.633948
Multiple sclerosis	Stillbirth	Leave one SNP out: rs478093	1.01 (0.98 - 1.03)	1.01 (0.98 - 1.04)	0.576988
Multiple sclerosis	Stillbirth	Leave one SNP out: rs4947255	1.01 (0.99 - 1.03)	1.01 (0.98 - 1.04)	0.533765
Multiple sclerosis	Stillbirth	Leave one SNP out: rs55970742	1.01 (0.98 - 1.03)	1.01 (0.98 - 1.04)	0.615792
Multiple sclerosis	Stillbirth	Leave one SNP out: rs56232455	1.01 (0.98 - 1.03)	1.01 (0.98 - 1.04)	0.647381
Multiple sclerosis	Stillbirth	Leave one SNP out: rs58546351	1.00 (0.98 - 1.03)	1.01 (0.97 - 1.04)	0.705839
Multiple sclerosis	Stillbirth	Leave one SNP out: rs59655222	1.01 (0.98 - 1.03)	1.01 (0.98 - 1.04)	0.637908
Multiple sclerosis	Stillbirth	Leave one SNP out: rs6032662	1.00 (0.98 - 1.02)	1.00 (0.97 - 1.03)	0.820886
Multiple sclerosis	Stillbirth	Leave one SNP out: rs62420820	1.00 (0.98 - 1.03)	1.01 (0.98 - 1.04)	0.716973
Multiple sclerosis	Stillbirth	Leave one SNP out: rs6496663	1.00 (0.98 - 1.02)	1.01 (0.98 - 1.04)	0.737269
Multiple sclerosis	Stillbirth	Leave one SNP out: rs6670198	1.01 (0.99 - 1.03)	1.01 (0.98 - 1.04)	0.546459
Multiple sclerosis	Stillbirth	Leave one SNP out: rs6763437	1.00 (0.98 - 1.03)	1.00 (0.97 - 1.04)	0.775782
Multiple sclerosis	Stillbirth	Leave one SNP out: rs6990534	1.01 (0.98 - 1.03)	1.01 (0.98 - 1.04)	0.615303
Multiple sclerosis	Stillbirth	Leave one SNP out: rs701006	1.00 (0.98 - 1.03)	1.01 (0.98 - 1.04)	0.713966
Multiple sclerosis	Stillbirth	Leave one SNP out: rs7190580	1.00 (0.98 - 1.03)	1.01 (0.98 - 1.04)	0.678329
Multiple sclerosis	Stillbirth	Leave one SNP out: rs7200146	1.00 (0.98 - 1.03)	1.01 (0.98 - 1.04)	0.693263
Multiple sclerosis	Stillbirth	Leave one SNP out: rs72928038	1.00 (0.98 - 1.02)	1.00 (0.97 - 1.03)	0.793515
Multiple sclerosis	Stillbirth	Leave one SNP out: rs743771	1.00 (0.98 - 1.03)	1.01 (0.98 - 1.04)	0.678782
Multiple sclerosis	Stillbirth	Leave one SNP out: rs74449127	1.01 (0.99 - 1.03)	1.01 (0.98 - 1.04)	0.519214
Multiple sclerosis	Stillbirth	Leave one SNP out: rs7592560	1.01 (0.99 - 1.03)	1.01 (0.98 - 1.04)	0.56851
Multiple sclerosis	Stillbirth	Leave one SNP out: rs7855251	1.00 (0.98 - 1.03)	1.01 (0.98 - 1.04)	0.656716
Multiple sclerosis	Stillbirth	Leave one SNP out: rs7975763	1.01 (0.99 - 1.03)	1.01 (0.98 - 1.04)	0.531749
Multiple sclerosis	Stillbirth	Leave one SNP out: rs9277647	1.00 (0.98 - 1.03)	1.01 (0.97 - 1.04)	0.735514
Multiple sclerosis	Stillbirth	Leave one SNP out: rs9591325	1.01 (0.98 - 1.03)	1.01 (0.98 - 1.04)	0.641966
Multiple sclerosis	Stillbirth	Leave one SNP out: rs9610458	1.01 (0.98 - 1.03)	1.01 (0.98 - 1.04)	0.603808
Multiple sclerosis	Stillbirth	Leave one SNP out: rs9955954	1.01 (0.99 - 1.03)	1.01 (0.98 - 1.04)	0.558954
Multiple sclerosis	Stillbirth	Leave one SNP out: rs9992763	1.00 (0.98 - 1.03)	1.01 (0.98 - 1.04)	0.673101
Multiple sclerosis	Stillbirth	Leave one SNP out: All	1.01 (0.98 - 1.03)	1.01 (0.98 - 1.04)	0.641229
Multiple sclerosis	Hypertensive disorders of pregnancy	Leave one SNP out: rs10063294	0.98 (0.97 - 0.99)	0.98 (0.96 - 0.99)	0.00449273
Multiple sclerosis	Hypertensive disorders of pregnancy	Leave one SNP out: rs1014486	0.98 (0.97 - 0.99)	0.97 (0.96 - 0.99)	0.00275072
Multiple sclerosis	Hypertensive disorders of pregnancy	Leave one SNP out: rs1026916	0.98 (0.97 - 0.99)	0.97 (0.96 - 0.99)	0.0033932
Multiple sclerosis	Hypertensive disorders of pregnancy	Leave one SNP out: rs1077667	0.98 (0.97 - 0.99)	0.97 (0.96 - 0.99)	0.00338287
Multiple sclerosis	Hypertensive disorders of pregnancy	Leave one SNP out: rs10801908	0.98 (0.97 - 0.99)	0.98 (0.96 - 0.99)	0.00539256
Multiple sclerosis	Hypertensive disorders of pregnancy	Leave one SNP out: rs1112718	0.98 (0.97 - 0.99)	0.98 (0.96 - 0.99)	0.00476654
Multiple sclerosis	Hypertensive disorders of pregnancy	Leave one SNP out: rs11256593	0.98 (0.97 - 1.00)	0.98 (0.96 - 0.99)	0.00835404
Multiple sclerosis	Hypertensive disorders of pregnancy	Leave one SNP out: rs114872782	0.98 (0.97 - 0.99)	0.97 (0.95 - 0.99)	0.0039645
Multiple sclerosis	Hypertensive disorders of pregnancy	Leave one SNP out: rs11666263	0.98 (0.97 - 0.99)	0.98 (0.96 - 0.99)	0.0046173
Multiple sclerosis	Hypertensive disorders of pregnancy	Leave one SNP out: rs11749040	0.98 (0.97 - 0.99)	0.98 (0.96 - 0.99)	0.00518061
Multiple sclerosis	Hypertensive disorders of pregnancy	Leave one SNP out: rs1177228	0.98 (0.97 - 1.00)	0.98 (0.96 - 0.99)	0.00662136
Multiple sclerosis	Hypertensive disorders of pregnancy	Leave one SNP out: rs11809700	0.98 (0.97 - 0.99)	0.98 (0.96 - 0.99)	0.00483122
Multiple sclerosis	Hypertensive disorders of pregnancy	Leave one SNP out: rs12147246	0.98 (0.97 - 0.99)	0.97 (0.96 - 0.99)	0.00343678
Multiple sclerosis	Hypertensive disorders of pregnancy	Leave one SNP out: rs12365699	0.98 (0.97 - 1.00)	0.98 (0.96 - 0.99)	0.00643542
Multiple sclerosis	Hypertensive disorders of pregnancy	Leave one SNP out: rs1250551	0.98 (0.97 - 1.00)	0.98 (0.96 - 0.99)	0.0065655
Multiple sclerosis	Hypertensive disorders of pregnancy	Leave one SNP out: rs12612620	0.98 (0.97 - 0.99)	0.97 (0.96 - 0.99)	0.00263157
Multiple sclerosis	Hypertensive disorders of pregnancy	Leave one SNP out: rs12925972	0.98 (0.97 - 0.99)	0.98 (0.96 - 0.99)	0.0043831
Multiple sclerosis	Hypertensive disorders of pregnancy	Leave one SNP out: rs13327021	0.98 (0.97 - 1.00)	0.98 (0.96 - 0.99)	0.00670828
Multiple sclerosis	Hypertensive disorders of pregnancy	Leave one SNP out: rs140522	0.98 (0.97 - 1.00)	0.98 (0.96 - 0.99)	0.0070023
Multiple sclerosis	Hypertensive disorders of pregnancy	Leave one SNP out: rs1465697	0.98 (0.97 - 1.00)	0.98 (0.96 - 0.99)	0.00550558
Multiple sclerosis	Hypertensive disorders of pregnancy	Leave one SNP out: rs17124032	0.98 (0.97 - 1.00)	0.98 (0.96 - 0.99)	0.00549112
Multiple sclerosis	Hypertensive disorders of pregnancy	Leave one SNP out: rs1738074	0.98 (0.97 - 0.99)	0.98 (0.96 - 0.99)	0.00508452
Multiple sclerosis	Hypertensive disorders of pregnancy	Leave one SNP out: rs1860545	0.98 (0.97 - 0.99)	0.97 (0.96 - 0.99)	0.00304564
Multiple sclerosis	Hypertensive disorders of pregnancy	Leave one SNP out: rs2150879	0.98 (0.97 - 0.99)	0.97 (0.96 - 0.99)	0.00196995
Multiple sclerosis	Hypertensive disorders of pregnancy	Leave one SNP out: rs2248461	0.98 (0.97 - 1.00)	0.98 (0.96 - 0.99)	0.00566924
Multiple sclerosis	Hypertensive disorders of pregnancy	Leave one SNP out: rs2317231	0.98 (0.97 - 1.00)	0.98 (0.96 - 0.99)	0.00647329
Multiple sclerosis	Hypertensive disorders of pregnancy	Leave one SNP out: rs2546890	0.98 (0.97 - 0.99)	0.98 (0.96 - 0.99)	0.00544948
Multiple sclerosis	Hypertensive disorders of pregnancy	Leave one SNP out: rs2681424	0.98 (0.97 - 1.00)	0.98 (0.96 - 0.99)	0.00588516
Multiple sclerosis	Hypertensive disorders of pregnancy	Leave one SNP out: rs2857700	0.99 (0.98 - 1.00)	0.99 (0.97 - 1.01)	0.173888
Multiple sclerosis	Hypertensive disorders of pregnancy	Leave one SNP out: rs28703878	0.98 (0.97 - 1.00)	0.98 (0.96 - 0.99)	0.00588867
Multiple sclerosis	Hypertensive disorders of pregnancy	Leave one SNP out: rs34695601	0.98 (0.97 - 0.99)	0.98 (0.96 - 0.99)	0.00371482
Multiple sclerosis	Hypertensive disorders of pregnancy	Leave one SNP out: rs354033	0.98 (0.97 - 0.99)	0.98 (0.96 - 0.99)	0.00466544
Multiple sclerosis	Hypertensive disorders of pregnancy	Leave one SNP out: rs35486093	0.98 (0.97 - 1.00)	0.98 (0.96 - 0.99)	0.00615962
Multiple sclerosis	Hypertensive disorders of pregnancy	Leave one SNP out: rs35540610	0.98 (0.97 - 0.99)	0.98 (0.96 - 0.99)	0.00407177
Multiple sclerosis	Hypertensive disorders of pregnancy	Leave one SNP out: rs35703946	0.98 (0.97 - 1.00)	0.98 (0.96 - 0.99)	0.00575332
Multiple sclerosis	Hypertensive disorders of pregnancy	Leave one SNP out: rs3809627	0.98 (0.97 - 1.00)	0.98 (0.96 - 0.99)	0.00602763
Multiple sclerosis	Hypertensive disorders of pregnancy	Leave one SNP out: rs415759	0.98 (0.97 - 1.00)	0.98 (0.96 - 0.99)	0.00563186
Multiple sclerosis	Hypertensive disorders of pregnancy	Leave one SNP out: rs4325907	0.98 (0.97 - 1.00)	0.98 (0.96 - 0.99)	0.00645046
Multiple sclerosis	Hypertensive disorders of pregnancy	Leave one SNP out: rs438613	0.98 (0.97 - 1.00)	0.98 (0.96 - 0.99)	0.00651183
Multiple sclerosis	Hypertensive disorders of pregnancy	Leave one SNP out: rs478093	0.98 (0.97 - 1.00)	0.98 (0.96 - 0.99)	0.0062568
Multiple sclerosis	Hypertensive disorders of pregnancy	Leave one SNP out: rs4947255	0.98 (0.97 - 1.00)	0.98 (0.96 - 0.99)	0.00971063
Multiple sclerosis	Hypertensive disorders of pregnancy	Leave one SNP out: rs55970742	0.98 (0.97 - 1.00)	0.98 (0.96 - 0.99)	0.00636938
Multiple sclerosis	Hypertensive disorders of pregnancy	Leave one SNP out: rs56232455	0.98 (0.97 - 1.00)	0.98 (0.96 - 0.99)	0.00676456
Multiple sclerosis	Hypertensive disorders of pregnancy	Leave one SNP out: rs58546351	0.98 (0.97 - 1.00)	0.98 (0.96 - 1.00)	0.0129191
Multiple sclerosis	Hypertensive disorders of pregnancy	Leave one SNP out: rs59655222	0.98 (0.97 - 0.99)	0.98 (0.96 - 0.99)	0.00435438
Multiple sclerosis	Hypertensive disorders of pregnancy	Leave one SNP out: rs6032662	0.98 (0.97 - 1.00)	0.98 (0.96 - 0.99)	0.00714697
Multiple sclerosis	Hypertensive disorders of pregnancy	Leave one SNP out: rs62420820	0.98 (0.97 - 1.00)	0.98 (0.96 - 0.99)	0.00633337
Multiple sclerosis	Hypertensive disorders of pregnancy	Leave one SNP out: rs6496663	0.98 (0.97 - 0.99)	0.98 (0.96 - 0.99)	0.0044469
Multiple sclerosis	Hypertensive disorders of pregnancy	Leave one SNP out: rs6670198	0.98 (0.97 - 1.00)	0.98 (0.96 - 0.99)	0.00581425
Multiple sclerosis	Hypertensive disorders of pregnancy	Leave one SNP out: rs6990534	0.98 (0.97 - 1.00)	0.98 (0.96 - 0.99)	0.00717077
Multiple sclerosis	Hypertensive disorders of pregnancy	Leave one SNP out: rs701006	0.98 (0.97 - 1.00)	0.98 (0.96 - 0.99)	0.00565698
Multiple sclerosis	Hypertensive disorders of pregnancy	Leave one SNP out: rs7190580	0.98 (0.97 - 1.00)	0.98 (0.96 - 0.99)	0.00632685
Multiple sclerosis	Hypertensive disorders of pregnancy	Leave one SNP out: rs7200146	0.98 (0.97 - 0.99)	0.97 (0.96 - 0.99)	0.00284274
Multiple sclerosis	Hypertensive disorders of pregnancy	Leave one SNP out: rs72928038	0.98 (0.97 - 0.99)	0.98 (0.96 - 0.99)	0.00527563
Multiple sclerosis	Hypertensive disorders of pregnancy	Leave one SNP out: rs743771	0.98 (0.97 - 1.00)	0.98 (0.96 - 0.99)	0.00616578
Multiple sclerosis	Hypertensive disorders of pregnancy	Leave one SNP out: rs74449127	0.98 (0.97 - 0.99)	0.97 (0.96 - 0.99)	0.00157416
Multiple sclerosis	Hypertensive disorders of pregnancy	Leave one SNP out: rs7592560	0.98 (0.97 - 1.00)	0.98 (0.96 - 0.99)	0.00633233
Multiple sclerosis	Hypertensive disorders of pregnancy	Leave one SNP out: rs7855251	0.98 (0.97 - 0.99)	0.98 (0.96 - 0.99)	0.00538828
Multiple sclerosis	Hypertensive disorders of pregnancy	Leave one SNP out: rs7975763	0.98 (0.97 - 0.99)	0.98 (0.96 - 0.99)	0.00540638
Multiple sclerosis	Hypertensive disorders of pregnancy	Leave one SNP out: rs9277647	0.98 (0.97 - 0.99)	0.98 (0.96 - 0.99)	0.0052237
Multiple sclerosis	Hypertensive disorders of pregnancy	Leave one SNP out: rs9591325	0.98 (0.97 - 1.00)	0.98 (0.96 - 0.99)	0.00648574
Multiple sclerosis	Hypertensive disorders of pregnancy	Leave one SNP out: rs9610458	0.98 (0.97 - 0.99)	0.97 (0.96 - 0.99)	0.00370337
Multiple sclerosis	Hypertensive disorders of pregnancy	Leave one SNP out: rs9955954	0.98 (0.97 - 1.00)	0.98 (0.96 - 0.99)	0.00606789
Multiple sclerosis	Hypertensive disorders of pregnancy	Leave one SNP out: rs9992763	0.98 (0.97 - 0.99)	0.98 (0.96 - 0.99)	0.00466385
Multiple sclerosis	Hypertensive disorders of pregnancy	Leave one SNP out: All	0.98 (0.97 - 0.99)	0.98 (0.96 - 0.99)	0.00515699
Multiple sclerosis	Gestational diabetes mellitus	Leave one SNP out: rs10063294	0.99 (0.98 - 1.01)	0.99 (0.97 - 1.01)	0.213886
Multiple sclerosis	Gestational diabetes mellitus	Leave one SNP out: rs1014486	0.99 (0.98 - 1.00)	0.99 (0.97 - 1.01)	0.150555
Multiple sclerosis	Gestational diabetes mellitus	Leave one SNP out: rs1026916	0.99 (0.98 - 1.01)	0.99 (0.97 - 1.01)	0.206472
Multiple sclerosis	Gestational diabetes mellitus	Leave one SNP out: rs1077667	0.99 (0.98 - 1.00)	0.99 (0.97 - 1.01)	0.196401
Multiple sclerosis	Gestational diabetes mellitus	Leave one SNP out: rs10801908	0.99 (0.98 - 1.01)	0.99 (0.97 - 1.01)	0.216886
Multiple sclerosis	Gestational diabetes mellitus	Leave one SNP out: rs1112718	0.99 (0.98 - 1.00)	0.98 (0.97 - 1.00)	0.0356926
Multiple sclerosis	Gestational diabetes mellitus	Leave one SNP out: rs11256593	0.99 (0.98 - 1.01)	0.99 (0.97 - 1.01)	0.25286
Multiple sclerosis	Gestational diabetes mellitus	Leave one SNP out: rs114872782	0.99 (0.98 - 1.01)	0.99 (0.96 - 1.01)	0.232203
Multiple sclerosis	Gestational diabetes mellitus	Leave one SNP out: rs11666263	0.99 (0.98 - 1.00)	0.99 (0.97 - 1.01)	0.174936
Multiple sclerosis	Gestational diabetes mellitus	Leave one SNP out: rs11749040	0.99 (0.98 - 1.00)	0.99 (0.97 - 1.01)	0.19525
Multiple sclerosis	Gestational diabetes mellitus	Leave one SNP out: rs1177228	0.99 (0.98 - 1.01)	0.99 (0.97 - 1.01)	0.209994
Multiple sclerosis	Gestational diabetes mellitus	Leave one SNP out: rs11809700	0.99 (0.98 - 1.00)	0.98 (0.97 - 1.00)	0.124522
Multiple sclerosis	Gestational diabetes mellitus	Leave one SNP out: rs12147246	0.99 (0.98 - 1.00)	0.99 (0.97 - 1.01)	0.194667
Multiple sclerosis	Gestational diabetes mellitus	Leave one SNP out: rs12365699	0.99 (0.98 - 1.00)	0.99 (0.97 - 1.01)	0.193514
Multiple sclerosis	Gestational diabetes mellitus	Leave one SNP out: rs1250551	0.99 (0.98 - 1.00)	0.99 (0.97 - 1.01)	0.176058
Multiple sclerosis	Gestational diabetes mellitus	Leave one SNP out: rs12612620	0.99 (0.98 - 1.00)	0.99 (0.97 - 1.01)	0.202158
Multiple sclerosis	Gestational diabetes mellitus	Leave one SNP out: rs12925972	0.99 (0.98 - 1.00)	0.99 (0.97 - 1.01)	0.184857
Multiple sclerosis	Gestational diabetes mellitus	Leave one SNP out: rs13327021	0.99 (0.98 - 1.01)	0.99 (0.97 - 1.01)	0.21214
Multiple sclerosis	Gestational diabetes mellitus	Leave one SNP out: rs140522	0.99 (0.98 - 1.00)	0.99 (0.97 - 1.01)	0.196853
Multiple sclerosis	Gestational diabetes mellitus	Leave one SNP out: rs1465697	0.99 (0.98 - 1.00)	0.99 (0.97 - 1.01)	0.143673
Multiple sclerosis	Gestational diabetes mellitus	Leave one SNP out: rs17124032	0.99 (0.98 - 1.00)	0.99 (0.97 - 1.01)	0.158405
Multiple sclerosis	Gestational diabetes mellitus	Leave one SNP out: rs1738074	0.99 (0.98 - 1.01)	0.99 (0.97 - 1.01)	0.210494
Multiple sclerosis	Gestational diabetes mellitus	Leave one SNP out: rs1860545	0.99 (0.98 - 1.01)	0.99 (0.97 - 1.01)	0.235731
Multiple sclerosis	Gestational diabetes mellitus	Leave one SNP out: rs2150879	0.99 (0.98 - 1.00)	0.98 (0.97 - 1.00)	0.128038
Multiple sclerosis	Gestational diabetes mellitus	Leave one SNP out: rs2248461	0.99 (0.98 - 1.00)	0.99 (0.97 - 1.01)	0.146253
Multiple sclerosis	Gestational diabetes mellitus	Leave one SNP out: rs2317231	0.99 (0.98 - 1.00)	0.99 (0.97 - 1.01)	0.202168
Multiple sclerosis	Gestational diabetes mellitus	Leave one SNP out: rs2546890	0.99 (0.98 - 1.00)	0.99 (0.97 - 1.01)	0.20255
Multiple sclerosis	Gestational diabetes mellitus	Leave one SNP out: rs2681424	0.99 (0.98 - 1.00)	0.99 (0.97 - 1.01)	0.186008
Multiple sclerosis	Gestational diabetes mellitus	Leave one SNP out: rs2857700	0.99 (0.98 - 1.01)	0.99 (0.97 - 1.01)	0.45125
Multiple sclerosis	Gestational diabetes mellitus	Leave one SNP out: rs28703878	0.99 (0.98 - 1.00)	0.99 (0.97 - 1.01)	0.167397
Multiple sclerosis	Gestational diabetes mellitus	Leave one SNP out: rs34695601	0.99 (0.98 - 1.00)	0.99 (0.97 - 1.01)	0.18271
Multiple sclerosis	Gestational diabetes mellitus	Leave one SNP out: rs354033	0.99 (0.98 - 1.00)	0.99 (0.97 - 1.01)	0.166291
Multiple sclerosis	Gestational diabetes mellitus	Leave one SNP out: rs35486093	0.99 (0.98 - 1.00)	0.99 (0.97 - 1.01)	0.203097
Multiple sclerosis	Gestational diabetes mellitus	Leave one SNP out: rs35540610	0.99 (0.98 - 1.00)	0.99 (0.97 - 1.01)	0.201392
Multiple sclerosis	Gestational diabetes mellitus	Leave one SNP out: rs35703946	0.99 (0.98 - 1.00)	0.99 (0.97 - 1.01)	0.189954
Multiple sclerosis	Gestational diabetes mellitus	Leave one SNP out: rs3809627	0.99 (0.98 - 1.00)	0.99 (0.97 - 1.01)	0.183417
Multiple sclerosis	Gestational diabetes mellitus	Leave one SNP out: rs415759	0.99 (0.98 - 1.00)	0.99 (0.97 - 1.01)	0.184439
Multiple sclerosis	Gestational diabetes mellitus	Leave one SNP out: rs4325907	0.99 (0.98 - 1.01)	0.99 (0.97 - 1.01)	0.228384
Multiple sclerosis	Gestational diabetes mellitus	Leave one SNP out: rs438613	0.99 (0.98 - 1.00)	0.99 (0.97 - 1.01)	0.166504
Multiple sclerosis	Gestational diabetes mellitus	Leave one SNP out: rs478093	0.99 (0.98 - 1.00)	0.99 (0.97 - 1.01)	0.168014
Multiple sclerosis	Gestational diabetes mellitus	Leave one SNP out: rs4947255	0.99 (0.98 - 1.00)	0.98 (0.96 - 1.01)	0.150186
Multiple sclerosis	Gestational diabetes mellitus	Leave one SNP out: rs55970742	0.99 (0.98 - 1.00)	0.99 (0.97 - 1.01)	0.194893
Multiple sclerosis	Gestational diabetes mellitus	Leave one SNP out: rs56232455	0.99 (0.98 - 1.01)	0.99 (0.97 - 1.01)	0.204818
Multiple sclerosis	Gestational diabetes mellitus	Leave one SNP out: rs58546351	0.99 (0.98 - 1.01)	0.99 (0.97 - 1.01)	0.3238
Multiple sclerosis	Gestational diabetes mellitus	Leave one SNP out: rs59655222	0.99 (0.98 - 1.00)	0.99 (0.97 - 1.01)	0.150206
Multiple sclerosis	Gestational diabetes mellitus	Leave one SNP out: rs6032662	0.99 (0.98 - 1.01)	0.99 (0.97 - 1.01)	0.226573
Multiple sclerosis	Gestational diabetes mellitus	Leave one SNP out: rs62420820	0.99 (0.98 - 1.00)	0.99 (0.97 - 1.01)	0.192169
Multiple sclerosis	Gestational diabetes mellitus	Leave one SNP out: rs6496663	0.99 (0.98 - 1.00)	0.99 (0.97 - 1.01)	0.165444
Multiple sclerosis	Gestational diabetes mellitus	Leave one SNP out: rs6670198	0.99 (0.98 - 1.00)	0.99 (0.97 - 1.01)	0.171387
Multiple sclerosis	Gestational diabetes mellitus	Leave one SNP out: rs6990534	0.99 (0.98 - 1.00)	0.99 (0.97 - 1.01)	0.183026
Multiple sclerosis	Gestational diabetes mellitus	Leave one SNP out: rs701006	0.99 (0.98 - 1.01)	0.99 (0.97 - 1.01)	0.207948
Multiple sclerosis	Gestational diabetes mellitus	Leave one SNP out: rs7190580	0.99 (0.98 - 1.00)	0.99 (0.97 - 1.01)	0.178334
Multiple sclerosis	Gestational diabetes mellitus	Leave one SNP out: rs7200146	0.99 (0.98 - 1.00)	0.99 (0.97 - 1.01)	0.198189
Multiple sclerosis	Gestational diabetes mellitus	Leave one SNP out: rs72928038	0.99 (0.98 - 1.00)	0.99 (0.97 - 1.01)	0.194339
Multiple sclerosis	Gestational diabetes mellitus	Leave one SNP out: rs743771	0.99 (0.98 - 1.01)	0.99 (0.97 - 1.01)	0.232337
Multiple sclerosis	Gestational diabetes mellitus	Leave one SNP out: rs74449127	0.99 (0.98 - 1.00)	0.99 (0.97 - 1.01)	0.19151
Multiple sclerosis	Gestational diabetes mellitus	Leave one SNP out: rs7592560	0.99 (0.98 - 1.00)	0.99 (0.97 - 1.01)	0.196847
Multiple sclerosis	Gestational diabetes mellitus	Leave one SNP out: rs7855251	0.99 (0.98 - 1.00)	0.99 (0.97 - 1.01)	0.187032
Multiple sclerosis	Gestational diabetes mellitus	Leave one SNP out: rs7975763	0.99 (0.98 - 1.00)	0.99 (0.97 - 1.01)	0.166128
Multiple sclerosis	Gestational diabetes mellitus	Leave one SNP out: rs9277647	0.99 (0.98 - 1.00)	0.99 (0.97 - 1.01)	0.202582
Multiple sclerosis	Gestational diabetes mellitus	Leave one SNP out: rs9591325	0.99 (0.98 - 1.00)	0.99 (0.97 - 1.01)	0.170082
Multiple sclerosis	Gestational diabetes mellitus	Leave one SNP out: rs9610458	0.99 (0.98 - 1.01)	0.99 (0.97 - 1.01)	0.209245
Multiple sclerosis	Gestational diabetes mellitus	Leave one SNP out: rs9955954	0.99 (0.98 - 1.00)	0.99 (0.97 - 1.01)	0.185038
Multiple sclerosis	Gestational diabetes mellitus	Leave one SNP out: rs9992763	0.99 (0.98 - 1.00)	0.99 (0.97 - 1.01)	0.199219
Multiple sclerosis	Gestational diabetes mellitus	Leave one SNP out: All	0.99 (0.98 - 1.00)	0.99 (0.97 - 1.01)	0.185592
Multiple sclerosis	Preterm birth	Leave one SNP out: rs10063294	0.98 (0.97 - 0.99)	0.97 (0.95 - 0.99)	0.00310035
Multiple sclerosis	Preterm birth	Leave one SNP out: rs1014486	0.98 (0.97 - 0.99)	0.97 (0.95 - 0.99)	0.00319305
Multiple sclerosis	Preterm birth	Leave one SNP out: rs1026916	0.98 (0.97 - 0.99)	0.97 (0.95 - 0.99)	0.00462311
Multiple sclerosis	Preterm birth	Leave one SNP out: rs1077667	0.98 (0.97 - 0.99)	0.97 (0.95 - 0.99)	0.00469982
Multiple sclerosis	Preterm birth	Leave one SNP out: rs10801908	0.98 (0.97 - 0.99)	0.97 (0.95 - 0.99)	0.0047
Multiple sclerosis	Preterm birth	Leave one SNP out: rs1112718	0.98 (0.97 - 0.99)	0.97 (0.95 - 0.99)	0.0028285
Multiple sclerosis	Preterm birth	Leave one SNP out: rs11256593	0.98 (0.97 - 0.99)	0.97 (0.95 - 0.99)	0.00294862
Multiple sclerosis	Preterm birth	Leave one SNP out: rs114872782	0.98 (0.97 - 0.99)	0.97 (0.95 - 0.99)	0.00587336
Multiple sclerosis	Preterm birth	Leave one SNP out: rs11666263	0.98 (0.97 - 0.99)	0.97 (0.95 - 0.99)	0.00216869
Multiple sclerosis	Preterm birth	Leave one SNP out: rs11749040	0.98 (0.97 - 0.99)	0.97 (0.95 - 0.99)	0.00330487
Multiple sclerosis	Preterm birth	Leave one SNP out: rs1177228	0.98 (0.97 - 0.99)	0.97 (0.95 - 0.99)	0.00289059
Multiple sclerosis	Preterm birth	Leave one SNP out: rs11809700	0.98 (0.97 - 0.99)	0.97 (0.95 - 0.99)	0.00101477
Multiple sclerosis	Preterm birth	Leave one SNP out: rs12147246	0.98 (0.97 - 0.99)	0.97 (0.95 - 0.99)	0.00400076
Multiple sclerosis	Preterm birth	Leave one SNP out: rs12365699	0.98 (0.97 - 0.99)	0.97 (0.95 - 0.99)	0.00262404
Multiple sclerosis	Preterm birth	Leave one SNP out: rs1250551	0.98 (0.97 - 0.99)	0.97 (0.95 - 0.99)	0.00275832
Multiple sclerosis	Preterm birth	Leave one SNP out: rs12612620	0.98 (0.97 - 0.99)	0.97 (0.95 - 0.99)	0.00317042
Multiple sclerosis	Preterm birth	Leave one SNP out: rs12925972	0.98 (0.97 - 0.99)	0.97 (0.95 - 0.99)	0.00233555
Multiple sclerosis	Preterm birth	Leave one SNP out: rs13327021	0.98 (0.97 - 0.99)	0.97 (0.95 - 0.99)	0.00147257
Multiple sclerosis	Preterm birth	Leave one SNP out: rs140522	0.98 (0.97 - 0.99)	0.97 (0.95 - 0.99)	0.00374535
Multiple sclerosis	Preterm birth	Leave one SNP out: rs1465697	0.98 (0.97 - 0.99)	0.97 (0.95 - 0.99)	0.0030258
Multiple sclerosis	Preterm birth	Leave one SNP out: rs17124032	0.98 (0.97 - 0.99)	0.97 (0.95 - 0.99)	0.00306809
Multiple sclerosis	Preterm birth	Leave one SNP out: rs1738074	0.98 (0.97 - 0.99)	0.97 (0.95 - 0.99)	0.00424102
Multiple sclerosis	Preterm birth	Leave one SNP out: rs1860545	0.98 (0.97 - 0.99)	0.97 (0.95 - 0.99)	0.00396305
Multiple sclerosis	Preterm birth	Leave one SNP out: rs2150879	0.98 (0.97 - 0.99)	0.97 (0.95 - 0.99)	0.00260504
Multiple sclerosis	Preterm birth	Leave one SNP out: rs2248461	0.98 (0.97 - 0.99)	0.97 (0.95 - 0.99)	0.00368434
Multiple sclerosis	Preterm birth	Leave one SNP out: rs2317231	0.98 (0.97 - 0.99)	0.97 (0.95 - 0.99)	0.00404071
Multiple sclerosis	Preterm birth	Leave one SNP out: rs2546890	0.98 (0.97 - 0.99)	0.97 (0.95 - 0.99)	0.00285229
Multiple sclerosis	Preterm birth	Leave one SNP out: rs2681424	0.98 (0.97 - 0.99)	0.97 (0.95 - 0.99)	0.00345833
Multiple sclerosis	Preterm birth	Leave one SNP out: rs2857700	0.99 (0.97 - 1.00)	0.98 (0.96 - 1.00)	0.0571962
Multiple sclerosis	Preterm birth	Leave one SNP out: rs28703878	0.98 (0.97 - 0.99)	0.97 (0.95 - 0.99)	0.00434278
Multiple sclerosis	Preterm birth	Leave one SNP out: rs34695601	0.98 (0.97 - 0.99)	0.97 (0.95 - 0.99)	0.00277524
Multiple sclerosis	Preterm birth	Leave one SNP out: rs354033	0.98 (0.97 - 0.99)	0.97 (0.95 - 0.99)	0.00279308
Multiple sclerosis	Preterm birth	Leave one SNP out: rs35486093	0.98 (0.97 - 0.99)	0.97 (0.95 - 0.99)	0.00241659
Multiple sclerosis	Preterm birth	Leave one SNP out: rs35540610	0.98 (0.97 - 0.99)	0.97 (0.95 - 0.99)	0.00236448
Multiple sclerosis	Preterm birth	Leave one SNP out: rs35703946	0.98 (0.97 - 0.99)	0.97 (0.95 - 0.99)	0.00396177
Multiple sclerosis	Preterm birth	Leave one SNP out: rs3809627	0.98 (0.97 - 0.99)	0.97 (0.95 - 0.99)	0.00293462
Multiple sclerosis	Preterm birth	Leave one SNP out: rs415759	0.98 (0.97 - 0.99)	0.97 (0.95 - 0.99)	0.00386473
Multiple sclerosis	Preterm birth	Leave one SNP out: rs4325907	0.98 (0.97 - 0.99)	0.97 (0.95 - 0.99)	0.00399236
Multiple sclerosis	Preterm birth	Leave one SNP out: rs438613	0.98 (0.97 - 0.99)	0.97 (0.95 - 0.99)	0.00260887
Multiple sclerosis	Preterm birth	Leave one SNP out: rs478093	0.98 (0.97 - 0.99)	0.97 (0.95 - 0.99)	0.00332952
Multiple sclerosis	Preterm birth	Leave one SNP out: rs4947255	0.98 (0.96 - 0.99)	0.97 (0.95 - 0.99)	0.000462222
Multiple sclerosis	Preterm birth	Leave one SNP out: rs55970742	0.98 (0.97 - 0.99)	0.97 (0.95 - 0.99)	0.00373577
Multiple sclerosis	Preterm birth	Leave one SNP out: rs56232455	0.98 (0.97 - 0.99)	0.97 (0.95 - 0.99)	0.00306522
Multiple sclerosis	Preterm birth	Leave one SNP out: rs59655222	0.98 (0.97 - 0.99)	0.97 (0.95 - 0.99)	0.00308844
Multiple sclerosis	Preterm birth	Leave one SNP out: rs6032662	0.98 (0.97 - 0.99)	0.97 (0.95 - 0.99)	0.00463687
Multiple sclerosis	Preterm birth	Leave one SNP out: rs62420820	0.98 (0.97 - 0.99)	0.97 (0.95 - 0.99)	0.00301087
Multiple sclerosis	Preterm birth	Leave one SNP out: rs6496663	0.98 (0.97 - 0.99)	0.97 (0.95 - 0.99)	0.000867109
Multiple sclerosis	Preterm birth	Leave one SNP out: rs6670198	0.98 (0.97 - 0.99)	0.97 (0.95 - 0.99)	0.00208112
Multiple sclerosis	Preterm birth	Leave one SNP out: rs6763437	0.98 (0.97 - 0.99)	0.97 (0.95 - 0.99)	0.00320014
Multiple sclerosis	Preterm birth	Leave one SNP out: rs6990534	0.98 (0.97 - 0.99)	0.97 (0.95 - 0.99)	0.00413007
Multiple sclerosis	Preterm birth	Leave one SNP out: rs701006	0.98 (0.97 - 0.99)	0.97 (0.95 - 0.99)	0.00236182
Multiple sclerosis	Preterm birth	Leave one SNP out: rs7190580	0.98 (0.97 - 0.99)	0.97 (0.95 - 0.99)	0.00310945
Multiple sclerosis	Preterm birth	Leave one SNP out: rs7200146	0.98 (0.97 - 0.99)	0.97 (0.95 - 0.99)	0.00379067
Multiple sclerosis	Preterm birth	Leave one SNP out: rs72928038	0.98 (0.97 - 0.99)	0.97 (0.95 - 0.99)	0.00248553
Multiple sclerosis	Preterm birth	Leave one SNP out: rs743771	0.98 (0.97 - 0.99)	0.97 (0.95 - 0.99)	0.00390152
Multiple sclerosis	Preterm birth	Leave one SNP out: rs74449127	0.98 (0.97 - 0.99)	0.97 (0.95 - 0.99)	0.00382626
Multiple sclerosis	Preterm birth	Leave one SNP out: rs7592560	0.98 (0.97 - 0.99)	0.97 (0.95 - 0.99)	0.00332772
Multiple sclerosis	Preterm birth	Leave one SNP out: rs7855251	0.98 (0.97 - 0.99)	0.97 (0.95 - 0.99)	0.00280721
Multiple sclerosis	Preterm birth	Leave one SNP out: rs7975763	0.98 (0.97 - 0.99)	0.97 (0.95 - 0.99)	0.00221217
Multiple sclerosis	Preterm birth	Leave one SNP out: rs9277647	0.98 (0.97 - 0.99)	0.97 (0.95 - 0.99)	0.00216922
Multiple sclerosis	Preterm birth	Leave one SNP out: rs9591325	0.98 (0.97 - 0.99)	0.97 (0.95 - 0.99)	0.00391465
Multiple sclerosis	Preterm birth	Leave one SNP out: rs9610458	0.98 (0.97 - 0.99)	0.97 (0.95 - 0.99)	0.00185641
Multiple sclerosis	Preterm birth	Leave one SNP out: rs9955954	0.98 (0.97 - 0.99)	0.97 (0.95 - 0.99)	0.00176931
Multiple sclerosis	Preterm birth	Leave one SNP out: rs9992763	0.98 (0.97 - 0.99)	0.97 (0.95 - 0.99)	0.00340803
Multiple sclerosis	Preterm birth	Leave one SNP out: All	0.98 (0.97 - 0.99)	0.97 (0.95 - 0.99)	0.00287743
Multiple sclerosis	Small for gestational age	Leave one SNP out: rs10063294	0.99 (0.97 - 1.01)	0.98 (0.95 - 1.01)	0.269293
Multiple sclerosis	Small for gestational age	Leave one SNP out: rs1014486	0.99 (0.96 - 1.01)	0.98 (0.95 - 1.01)	0.255447
Multiple sclerosis	Small for gestational age	Leave one SNP out: rs1026916	0.99 (0.97 - 1.01)	0.98 (0.95 - 1.02)	0.303429
Multiple sclerosis	Small for gestational age	Leave one SNP out: rs1077667	0.99 (0.97 - 1.01)	0.98 (0.95 - 1.02)	0.294893
Multiple sclerosis	Small for gestational age	Leave one SNP out: rs10801908	0.99 (0.96 - 1.01)	0.98 (0.95 - 1.01)	0.25386
Multiple sclerosis	Small for gestational age	Leave one SNP out: rs1112718	0.99 (0.96 - 1.01)	0.98 (0.95 - 1.01)	0.184023
Multiple sclerosis	Small for gestational age	Leave one SNP out: rs11256593	0.99 (0.97 - 1.01)	0.98 (0.95 - 1.02)	0.332109
Multiple sclerosis	Small for gestational age	Leave one SNP out: rs114872782	0.99 (0.96 - 1.01)	0.98 (0.94 - 1.02)	0.310305
Multiple sclerosis	Small for gestational age	Leave one SNP out: rs11666263	0.99 (0.96 - 1.01)	0.98 (0.95 - 1.01)	0.184239
Multiple sclerosis	Small for gestational age	Leave one SNP out: rs11749040	0.99 (0.97 - 1.01)	0.98 (0.95 - 1.02)	0.313774
Multiple sclerosis	Small for gestational age	Leave one SNP out: rs1177228	0.99 (0.96 - 1.01)	0.98 (0.95 - 1.01)	0.215498
Multiple sclerosis	Small for gestational age	Leave one SNP out: rs11809700	0.99 (0.96 - 1.01)	0.98 (0.95 - 1.01)	0.188156
Multiple sclerosis	Small for gestational age	Leave one SNP out: rs12147246	0.99 (0.97 - 1.01)	0.98 (0.95 - 1.01)	0.276401
Multiple sclerosis	Small for gestational age	Leave one SNP out: rs12365699	0.99 (0.96 - 1.01)	0.98 (0.95 - 1.01)	0.234998
Multiple sclerosis	Small for gestational age	Leave one SNP out: rs1250551	0.99 (0.96 - 1.01)	0.98 (0.95 - 1.01)	0.251699
Multiple sclerosis	Small for gestational age	Leave one SNP out: rs12612620	0.99 (0.97 - 1.01)	0.98 (0.95 - 1.02)	0.348696
Multiple sclerosis	Small for gestational age	Leave one SNP out: rs12925972	0.99 (0.96 - 1.01)	0.98 (0.95 - 1.01)	0.202829
Multiple sclerosis	Small for gestational age	Leave one SNP out: rs13327021	0.99 (0.97 - 1.01)	0.98 (0.95 - 1.01)	0.284366
Multiple sclerosis	Small for gestational age	Leave one SNP out: rs140522	0.99 (0.96 - 1.01)	0.98 (0.95 - 1.01)	0.245367
Multiple sclerosis	Small for gestational age	Leave one SNP out: rs1465697	0.99 (0.96 - 1.01)	0.98 (0.95 - 1.01)	0.2564
Multiple sclerosis	Small for gestational age	Leave one SNP out: rs17124032	0.99 (0.97 - 1.01)	0.98 (0.95 - 1.01)	0.264612
Multiple sclerosis	Small for gestational age	Leave one SNP out: rs1738074	0.99 (0.96 - 1.01)	0.98 (0.95 - 1.01)	0.25395
Multiple sclerosis	Small for gestational age	Leave one SNP out: rs1860545	0.99 (0.97 - 1.01)	0.98 (0.95 - 1.02)	0.293211
Multiple sclerosis	Small for gestational age	Leave one SNP out: rs2150879	0.99 (0.97 - 1.01)	0.98 (0.95 - 1.01)	0.273916
Multiple sclerosis	Small for gestational age	Leave one SNP out: rs2248461	0.99 (0.97 - 1.01)	0.98 (0.95 - 1.02)	0.29911
Multiple sclerosis	Small for gestational age	Leave one SNP out: rs2317231	0.99 (0.97 - 1.01)	0.98 (0.95 - 1.01)	0.264762
Multiple sclerosis	Small for gestational age	Leave one SNP out: rs2546890	0.99 (0.96 - 1.01)	0.98 (0.95 - 1.01)	0.229512
Multiple sclerosis	Small for gestational age	Leave one SNP out: rs2681424	0.99 (0.97 - 1.01)	0.98 (0.95 - 1.02)	0.302489
Multiple sclerosis	Small for gestational age	Leave one SNP out: rs2857700	0.98 (0.96 - 1.01)	0.98 (0.94 - 1.01)	0.227046
Multiple sclerosis	Small for gestational age	Leave one SNP out: rs28703878	0.99 (0.96 - 1.01)	0.98 (0.95 - 1.01)	0.220435
Multiple sclerosis	Small for gestational age	Leave one SNP out: rs34695601	0.99 (0.96 - 1.01)	0.98 (0.95 - 1.01)	0.252976
Multiple sclerosis	Small for gestational age	Leave one SNP out: rs354033	0.99 (0.96 - 1.01)	0.98 (0.95 - 1.01)	0.255405
Multiple sclerosis	Small for gestational age	Leave one SNP out: rs35486093	0.99 (0.96 - 1.01)	0.98 (0.95 - 1.01)	0.252437
Multiple sclerosis	Small for gestational age	Leave one SNP out: rs35703946	0.99 (0.97 - 1.01)	0.98 (0.95 - 1.01)	0.269745
Multiple sclerosis	Small for gestational age	Leave one SNP out: rs3809627	0.99 (0.97 - 1.01)	0.98 (0.96 - 1.02)	0.320666
Multiple sclerosis	Small for gestational age	Leave one SNP out: rs415759	0.99 (0.96 - 1.01)	0.98 (0.95 - 1.01)	0.257471
Multiple sclerosis	Small for gestational age	Leave one SNP out: rs4325907	0.99 (0.97 - 1.01)	0.98 (0.95 - 1.01)	0.279032
Multiple sclerosis	Small for gestational age	Leave one SNP out: rs438613	0.99 (0.96 - 1.01)	0.98 (0.95 - 1.01)	0.204958
Multiple sclerosis	Small for gestational age	Leave one SNP out: rs478093	0.99 (0.96 - 1.01)	0.98 (0.95 - 1.01)	0.224126
Multiple sclerosis	Small for gestational age	Leave one SNP out: rs4947255	0.99 (0.96 - 1.01)	0.98 (0.95 - 1.01)	0.23928
Multiple sclerosis	Small for gestational age	Leave one SNP out: rs55970742	0.99 (0.97 - 1.01)	0.98 (0.95 - 1.01)	0.266172
Multiple sclerosis	Small for gestational age	Leave one SNP out: rs59655222	0.99 (0.97 - 1.01)	0.98 (0.95 - 1.02)	0.288867
Multiple sclerosis	Small for gestational age	Leave one SNP out: rs6032662	0.99 (0.97 - 1.01)	0.98 (0.95 - 1.01)	0.269006
Multiple sclerosis	Small for gestational age	Leave one SNP out: rs62420820	0.99 (0.97 - 1.01)	0.98 (0.95 - 1.01)	0.263247
Multiple sclerosis	Small for gestational age	Leave one SNP out: rs6496663	0.99 (0.96 - 1.01)	0.98 (0.95 - 1.01)	0.225539
Multiple sclerosis	Small for gestational age	Leave one SNP out: rs6670198	0.99 (0.96 - 1.01)	0.98 (0.95 - 1.01)	0.187819
Multiple sclerosis	Small for gestational age	Leave one SNP out: rs6763437	0.99 (0.97 - 1.01)	0.98 (0.95 - 1.02)	0.35516
Multiple sclerosis	Small for gestational age	Leave one SNP out: rs6990534	0.99 (0.96 - 1.01)	0.98 (0.95 - 1.01)	0.250686
Multiple sclerosis	Small for gestational age	Leave one SNP out: rs701006	0.99 (0.97 - 1.01)	0.98 (0.95 - 1.02)	0.305795
Multiple sclerosis	Small for gestational age	Leave one SNP out: rs7190580	0.99 (0.96 - 1.01)	0.98 (0.95 - 1.01)	0.23338
Multiple sclerosis	Small for gestational age	Leave one SNP out: rs7200146	0.99 (0.96 - 1.01)	0.98 (0.95 - 1.01)	0.216444
Multiple sclerosis	Small for gestational age	Leave one SNP out: rs72928038	0.99 (0.96 - 1.01)	0.98 (0.95 - 1.01)	0.243049
Multiple sclerosis	Small for gestational age	Leave one SNP out: rs743771	0.99 (0.97 - 1.01)	0.98 (0.95 - 1.02)	0.299152
Multiple sclerosis	Small for gestational age	Leave one SNP out: rs74449127	0.99 (0.96 - 1.01)	0.98 (0.95 - 1.01)	0.238165
Multiple sclerosis	Small for gestational age	Leave one SNP out: rs7592560	0.99 (0.97 - 1.01)	0.98 (0.95 - 1.01)	0.265986
Multiple sclerosis	Small for gestational age	Leave one SNP out: rs7855251	0.99 (0.97 - 1.01)	0.98 (0.95 - 1.02)	0.31428
Multiple sclerosis	Small for gestational age	Leave one SNP out: rs7975763	0.99 (0.97 - 1.01)	0.98 (0.95 - 1.02)	0.308138
Multiple sclerosis	Small for gestational age	Leave one SNP out: rs9277647	0.99 (0.96 - 1.01)	0.98 (0.95 - 1.01)	0.194389
Multiple sclerosis	Small for gestational age	Leave one SNP out: rs9591325	0.99 (0.97 - 1.01)	0.98 (0.95 - 1.01)	0.26778
Multiple sclerosis	Small for gestational age	Leave one SNP out: rs9610458	0.99 (0.96 - 1.01)	0.98 (0.95 - 1.01)	0.229538
Multiple sclerosis	Small for gestational age	Leave one SNP out: rs9955954	0.99 (0.97 - 1.01)	0.98 (0.95 - 1.01)	0.27608
Multiple sclerosis	Small for gestational age	Leave one SNP out: rs9992763	0.99 (0.96 - 1.01)	0.98 (0.95 - 1.01)	0.256622
Multiple sclerosis	Small for gestational age	Leave one SNP out: All	0.99 (0.97 - 1.01)	0.98 (0.95 - 1.01)	0.254482
Multiple sclerosis	Large for gestational age	Leave one SNP out: rs10063294	1.00 (0.98 - 1.02)	1.00 (0.97 - 1.03)	0.98191
Multiple sclerosis	Large for gestational age	Leave one SNP out: rs1014486	1.00 (0.98 - 1.02)	1.00 (0.97 - 1.03)	0.918571
Multiple sclerosis	Large for gestational age	Leave one SNP out: rs1026916	1.00 (0.98 - 1.02)	1.00 (0.97 - 1.03)	0.874881
Multiple sclerosis	Large for gestational age	Leave one SNP out: rs1077667	1.00 (0.98 - 1.02)	1.00 (0.97 - 1.03)	0.965917
Multiple sclerosis	Large for gestational age	Leave one SNP out: rs10801908	1.00 (0.98 - 1.02)	1.00 (0.98 - 1.03)	0.822603
Multiple sclerosis	Large for gestational age	Leave one SNP out: rs1112718	1.00 (0.98 - 1.02)	1.00 (0.98 - 1.03)	0.82687
Multiple sclerosis	Large for gestational age	Leave one SNP out: rs11256593	1.00 (0.98 - 1.02)	1.00 (0.97 - 1.03)	0.953855
Multiple sclerosis	Large for gestational age	Leave one SNP out: rs114872782	1.00 (0.98 - 1.02)	1.00 (0.97 - 1.03)	0.965476
Multiple sclerosis	Large for gestational age	Leave one SNP out: rs11666263	1.00 (0.98 - 1.02)	1.00 (0.97 - 1.03)	0.867245
Multiple sclerosis	Large for gestational age	Leave one SNP out: rs11749040	1.00 (0.98 - 1.02)	1.00 (0.98 - 1.03)	0.828064
Multiple sclerosis	Large for gestational age	Leave one SNP out: rs1177228	1.00 (0.98 - 1.02)	1.00 (0.98 - 1.03)	0.780521
Multiple sclerosis	Large for gestational age	Leave one SNP out: rs11809700	1.00 (0.98 - 1.02)	1.00 (0.97 - 1.03)	0.992059
Multiple sclerosis	Large for gestational age	Leave one SNP out: rs12147246	1.00 (0.98 - 1.02)	1.00 (0.97 - 1.03)	0.883995
Multiple sclerosis	Large for gestational age	Leave one SNP out: rs12365699	1.00 (0.98 - 1.02)	1.00 (0.98 - 1.03)	0.818663
Multiple sclerosis	Large for gestational age	Leave one SNP out: rs1250551	1.00 (0.98 - 1.02)	1.00 (0.97 - 1.03)	0.917227
Multiple sclerosis	Large for gestational age	Leave one SNP out: rs12612620	1.00 (0.98 - 1.02)	1.00 (0.97 - 1.03)	0.887691
Multiple sclerosis	Large for gestational age	Leave one SNP out: rs12925972	1.00 (0.98 - 1.02)	1.00 (0.97 - 1.03)	0.918044
Multiple sclerosis	Large for gestational age	Leave one SNP out: rs13327021	1.00 (0.98 - 1.02)	1.00 (0.97 - 1.03)	0.950327
Multiple sclerosis	Large for gestational age	Leave one SNP out: rs140522	1.00 (0.98 - 1.02)	1.00 (0.97 - 1.03)	0.972502
Multiple sclerosis	Large for gestational age	Leave one SNP out: rs1465697	1.00 (0.98 - 1.02)	1.00 (0.97 - 1.03)	0.936353
Multiple sclerosis	Large for gestational age	Leave one SNP out: rs17124032	1.00 (0.98 - 1.02)	1.00 (0.97 - 1.03)	0.912712
Multiple sclerosis	Large for gestational age	Leave one SNP out: rs1738074	1.00 (0.98 - 1.02)	1.00 (0.97 - 1.03)	0.938704
Multiple sclerosis	Large for gestational age	Leave one SNP out: rs1860545	1.00 (0.98 - 1.02)	1.00 (0.97 - 1.03)	0.923198
Multiple sclerosis	Large for gestational age	Leave one SNP out: rs2150879	1.00 (0.98 - 1.02)	1.00 (0.97 - 1.03)	0.91337
Multiple sclerosis	Large for gestational age	Leave one SNP out: rs2248461	1.00 (0.98 - 1.02)	1.00 (0.97 - 1.03)	0.876227
Multiple sclerosis	Large for gestational age	Leave one SNP out: rs2317231	1.00 (0.98 - 1.02)	1.00 (0.98 - 1.03)	0.798097
Multiple sclerosis	Large for gestational age	Leave one SNP out: rs2546890	1.00 (0.98 - 1.02)	1.00 (0.97 - 1.03)	0.941751
Multiple sclerosis	Large for gestational age	Leave one SNP out: rs2681424	1.00 (0.98 - 1.02)	1.00 (0.97 - 1.03)	0.852401
Multiple sclerosis	Large for gestational age	Leave one SNP out: rs2857700	1.00 (0.98 - 1.03)	1.01 (0.98 - 1.04)	0.714063
Multiple sclerosis	Large for gestational age	Leave one SNP out: rs28703878	1.00 (0.98 - 1.02)	1.00 (0.98 - 1.03)	0.749416
Multiple sclerosis	Large for gestational age	Leave one SNP out: rs34695601	1.00 (0.98 - 1.02)	1.00 (0.98 - 1.03)	0.810486
Multiple sclerosis	Large for gestational age	Leave one SNP out: rs354033	1.00 (0.98 - 1.02)	1.00 (0.97 - 1.03)	0.894658
Multiple sclerosis	Large for gestational age	Leave one SNP out: rs35486093	1.00 (0.98 - 1.02)	1.00 (0.98 - 1.03)	0.833234
Multiple sclerosis	Large for gestational age	Leave one SNP out: rs35540610	1.00 (0.98 - 1.02)	1.00 (0.97 - 1.03)	0.958114
Multiple sclerosis	Large for gestational age	Leave one SNP out: rs35703946	1.00 (0.98 - 1.02)	1.00 (0.97 - 1.03)	0.929331
Multiple sclerosis	Large for gestational age	Leave one SNP out: rs3809627	1.00 (0.98 - 1.02)	1.00 (0.97 - 1.03)	0.97847
Multiple sclerosis	Large for gestational age	Leave one SNP out: rs415759	1.00 (0.98 - 1.02)	1.00 (0.97 - 1.03)	0.920847
Multiple sclerosis	Large for gestational age	Leave one SNP out: rs4325907	1.00 (0.98 - 1.02)	1.00 (0.97 - 1.03)	0.984958
Multiple sclerosis	Large for gestational age	Leave one SNP out: rs438613	1.00 (0.98 - 1.02)	1.00 (0.97 - 1.03)	0.899148
Multiple sclerosis	Large for gestational age	Leave one SNP out: rs478093	1.00 (0.98 - 1.02)	1.00 (0.97 - 1.03)	0.999794
Multiple sclerosis	Large for gestational age	Leave one SNP out: rs4947255	1.00 (0.98 - 1.02)	1.00 (0.97 - 1.03)	0.986045
Multiple sclerosis	Large for gestational age	Leave one SNP out: rs55970742	1.00 (0.98 - 1.02)	1.00 (0.97 - 1.03)	0.966509
Multiple sclerosis	Large for gestational age	Leave one SNP out: rs59655222	1.00 (0.98 - 1.02)	1.00 (0.97 - 1.03)	0.962722
Multiple sclerosis	Large for gestational age	Leave one SNP out: rs6032662	1.00 (0.98 - 1.02)	1.00 (0.97 - 1.03)	0.93781
Multiple sclerosis	Large for gestational age	Leave one SNP out: rs62420820	1.00 (0.98 - 1.02)	1.00 (0.97 - 1.03)	0.933541
Multiple sclerosis	Large for gestational age	Leave one SNP out: rs6496663	1.00 (0.98 - 1.02)	1.00 (0.98 - 1.03)	0.785456
Multiple sclerosis	Large for gestational age	Leave one SNP out: rs6670198	1.00 (0.98 - 1.02)	1.00 (0.97 - 1.03)	0.865154
Multiple sclerosis	Large for gestational age	Leave one SNP out: rs6763437	1.00 (0.98 - 1.02)	1.00 (0.97 - 1.03)	0.966013
Multiple sclerosis	Large for gestational age	Leave one SNP out: rs6990534	1.00 (0.98 - 1.02)	1.00 (0.97 - 1.03)	0.885672
Multiple sclerosis	Large for gestational age	Leave one SNP out: rs701006	1.00 (0.98 - 1.02)	1.00 (0.97 - 1.03)	0.888161
Multiple sclerosis	Large for gestational age	Leave one SNP out: rs7190580	1.00 (0.98 - 1.02)	1.00 (0.97 - 1.03)	0.865735
Multiple sclerosis	Large for gestational age	Leave one SNP out: rs7200146	1.00 (0.98 - 1.02)	1.00 (0.97 - 1.03)	0.911241
Multiple sclerosis	Large for gestational age	Leave one SNP out: rs72928038	1.00 (0.98 - 1.02)	1.00 (0.97 - 1.03)	0.898457
Multiple sclerosis	Large for gestational age	Leave one SNP out: rs743771	1.00 (0.98 - 1.02)	1.00 (0.97 - 1.03)	0.991517
Multiple sclerosis	Large for gestational age	Leave one SNP out: rs74449127	1.00 (0.98 - 1.02)	1.00 (0.98 - 1.03)	0.783667
Multiple sclerosis	Large for gestational age	Leave one SNP out: rs7592560	1.00 (0.98 - 1.02)	1.00 (0.97 - 1.03)	0.854367
Multiple sclerosis	Large for gestational age	Leave one SNP out: rs7855251	1.00 (0.98 - 1.02)	1.00 (0.97 - 1.03)	0.933397
Multiple sclerosis	Large for gestational age	Leave one SNP out: rs7975763	1.00 (0.98 - 1.02)	1.00 (0.97 - 1.03)	0.950165
Multiple sclerosis	Large for gestational age	Leave one SNP out: rs9277647	1.00 (0.98 - 1.02)	1.00 (0.97 - 1.03)	0.857101
Multiple sclerosis	Large for gestational age	Leave one SNP out: rs9591325	1.00 (0.98 - 1.02)	1.00 (0.97 - 1.03)	0.86412
Multiple sclerosis	Large for gestational age	Leave one SNP out: rs9610458	1.00 (0.98 - 1.02)	1.00 (0.97 - 1.03)	0.890974
Multiple sclerosis	Large for gestational age	Leave one SNP out: rs9955954	1.00 (0.98 - 1.02)	1.00 (0.98 - 1.03)	0.825109
Multiple sclerosis	Large for gestational age	Leave one SNP out: rs9992763	1.00 (0.98 - 1.02)	1.00 (0.97 - 1.03)	0.916733
Multiple sclerosis	Large for gestational age	Leave one SNP out: All	1.00 (0.98 - 1.02)	1.00 (0.97 - 1.03)	0.907011
Multiple sclerosis	Low Apgar score at 5 minutes	Leave one SNP out: rs10063294	0.99 (0.93 - 1.05)	0.98 (0.90 - 1.07)	0.619208
Multiple sclerosis	Low Apgar score at 5 minutes	Leave one SNP out: rs1014486	0.98 (0.93 - 1.04)	0.98 (0.90 - 1.06)	0.595473
Multiple sclerosis	Low Apgar score at 5 minutes	Leave one SNP out: rs1026916	0.98 (0.93 - 1.04)	0.98 (0.90 - 1.06)	0.586731
Multiple sclerosis	Low Apgar score at 5 minutes	Leave one SNP out: rs1077667	0.98 (0.93 - 1.04)	0.97 (0.89 - 1.05)	0.47446
Multiple sclerosis	Low Apgar score at 5 minutes	Leave one SNP out: rs10801908	0.99 (0.93 - 1.05)	0.98 (0.90 - 1.07)	0.67784
Multiple sclerosis	Low Apgar score at 5 minutes	Leave one SNP out: rs1112718	0.98 (0.93 - 1.04)	0.97 (0.90 - 1.06)	0.506605
Multiple sclerosis	Low Apgar score at 5 minutes	Leave one SNP out: rs11256593	0.99 (0.93 - 1.05)	0.98 (0.90 - 1.07)	0.677033
Multiple sclerosis	Low Apgar score at 5 minutes	Leave one SNP out: rs114872782	0.99 (0.93 - 1.06)	0.99 (0.90 - 1.09)	0.83834
Multiple sclerosis	Low Apgar score at 5 minutes	Leave one SNP out: rs11666263	0.98 (0.93 - 1.04)	0.98 (0.90 - 1.07)	0.615407
Multiple sclerosis	Low Apgar score at 5 minutes	Leave one SNP out: rs11749040	0.99 (0.93 - 1.05)	0.98 (0.90 - 1.07)	0.649692
Multiple sclerosis	Low Apgar score at 5 minutes	Leave one SNP out: rs1177228	0.98 (0.93 - 1.04)	0.98 (0.90 - 1.06)	0.590267
Multiple sclerosis	Low Apgar score at 5 minutes	Leave one SNP out: rs11809700	0.98 (0.93 - 1.04)	0.98 (0.90 - 1.06)	0.561454
Multiple sclerosis	Low Apgar score at 5 minutes	Leave one SNP out: rs12147246	0.98 (0.93 - 1.04)	0.98 (0.90 - 1.06)	0.561874
Multiple sclerosis	Low Apgar score at 5 minutes	Leave one SNP out: rs12365699	0.98 (0.93 - 1.04)	0.97 (0.90 - 1.06)	0.542629
Multiple sclerosis	Low Apgar score at 5 minutes	Leave one SNP out: rs1250551	0.99 (0.93 - 1.05)	0.98 (0.90 - 1.07)	0.694686
Multiple sclerosis	Low Apgar score at 5 minutes	Leave one SNP out: rs12612620	0.98 (0.92 - 1.04)	0.97 (0.89 - 1.06)	0.52755
Multiple sclerosis	Low Apgar score at 5 minutes	Leave one SNP out: rs12925972	0.99 (0.93 - 1.05)	0.98 (0.90 - 1.07)	0.619672
Multiple sclerosis	Low Apgar score at 5 minutes	Leave one SNP out: rs13327021	0.99 (0.93 - 1.05)	0.98 (0.90 - 1.07)	0.639362
Multiple sclerosis	Low Apgar score at 5 minutes	Leave one SNP out: rs140522	0.99 (0.93 - 1.05)	0.98 (0.90 - 1.07)	0.630214
Multiple sclerosis	Low Apgar score at 5 minutes	Leave one SNP out: rs1465697	0.99 (0.93 - 1.05)	0.98 (0.90 - 1.07)	0.69728
Multiple sclerosis	Low Apgar score at 5 minutes	Leave one SNP out: rs17124032	0.99 (0.93 - 1.05)	0.98 (0.90 - 1.07)	0.650498
Multiple sclerosis	Low Apgar score at 5 minutes	Leave one SNP out: rs1738074	0.99 (0.93 - 1.05)	0.98 (0.90 - 1.07)	0.641819
Multiple sclerosis	Low Apgar score at 5 minutes	Leave one SNP out: rs1860545	0.99 (0.94 - 1.05)	0.99 (0.91 - 1.07)	0.738872
Multiple sclerosis	Low Apgar score at 5 minutes	Leave one SNP out: rs2150879	0.99 (0.93 - 1.04)	0.98 (0.90 - 1.07)	0.617196
Multiple sclerosis	Low Apgar score at 5 minutes	Leave one SNP out: rs2248461	0.98 (0.93 - 1.04)	0.98 (0.90 - 1.06)	0.578517
Multiple sclerosis	Low Apgar score at 5 minutes	Leave one SNP out: rs2317231	0.98 (0.93 - 1.04)	0.98 (0.90 - 1.06)	0.558002
Multiple sclerosis	Low Apgar score at 5 minutes	Leave one SNP out: rs2546890	0.99 (0.93 - 1.05)	0.98 (0.90 - 1.07)	0.680201
Multiple sclerosis	Low Apgar score at 5 minutes	Leave one SNP out: rs2681424	0.98 (0.93 - 1.04)	0.97 (0.90 - 1.06)	0.538826
Multiple sclerosis	Low Apgar score at 5 minutes	Leave one SNP out: rs2857700	1.00 (0.94 - 1.07)	1.00 (0.91 - 1.10)	0.972565
Multiple sclerosis	Low Apgar score at 5 minutes	Leave one SNP out: rs28703878	0.98 (0.93 - 1.04)	0.97 (0.90 - 1.06)	0.530703
Multiple sclerosis	Low Apgar score at 5 minutes	Leave one SNP out: rs34695601	0.98 (0.93 - 1.04)	0.98 (0.90 - 1.07)	0.612357
Multiple sclerosis	Low Apgar score at 5 minutes	Leave one SNP out: rs354033	0.99 (0.93 - 1.05)	0.98 (0.91 - 1.07)	0.706209
Multiple sclerosis	Low Apgar score at 5 minutes	Leave one SNP out: rs35486093	0.99 (0.93 - 1.05)	0.98 (0.90 - 1.07)	0.665077
Multiple sclerosis	Low Apgar score at 5 minutes	Leave one SNP out: rs35540610	0.98 (0.93 - 1.04)	0.98 (0.90 - 1.06)	0.606222
Multiple sclerosis	Low Apgar score at 5 minutes	Leave one SNP out: rs35703946	0.98 (0.93 - 1.04)	0.97 (0.90 - 1.06)	0.557498
Multiple sclerosis	Low Apgar score at 5 minutes	Leave one SNP out: rs3809627	0.99 (0.93 - 1.05)	0.98 (0.90 - 1.07)	0.668783
Multiple sclerosis	Low Apgar score at 5 minutes	Leave one SNP out: rs415759	0.98 (0.93 - 1.04)	0.98 (0.90 - 1.06)	0.584294
Multiple sclerosis	Low Apgar score at 5 minutes	Leave one SNP out: rs4325907	0.99 (0.93 - 1.05)	0.98 (0.90 - 1.07)	0.622668
Multiple sclerosis	Low Apgar score at 5 minutes	Leave one SNP out: rs438613	0.99 (0.93 - 1.05)	0.99 (0.91 - 1.07)	0.726804
Multiple sclerosis	Low Apgar score at 5 minutes	Leave one SNP out: rs478093	0.98 (0.93 - 1.04)	0.98 (0.90 - 1.06)	0.574126
Multiple sclerosis	Low Apgar score at 5 minutes	Leave one SNP out: rs4947255	0.99 (0.93 - 1.05)	0.99 (0.91 - 1.08)	0.790443
Multiple sclerosis	Low Apgar score at 5 minutes	Leave one SNP out: rs55970742	0.98 (0.93 - 1.04)	0.98 (0.90 - 1.06)	0.604633
Multiple sclerosis	Low Apgar score at 5 minutes	Leave one SNP out: rs59655222	0.98 (0.93 - 1.04)	0.98 (0.90 - 1.06)	0.599918
Multiple sclerosis	Low Apgar score at 5 minutes	Leave one SNP out: rs6032662	0.99 (0.93 - 1.05)	0.98 (0.90 - 1.07)	0.629244
Multiple sclerosis	Low Apgar score at 5 minutes	Leave one SNP out: rs62420820	0.98 (0.93 - 1.04)	0.98 (0.90 - 1.06)	0.595824
Multiple sclerosis	Low Apgar score at 5 minutes	Leave one SNP out: rs6496663	0.98 (0.93 - 1.04)	0.97 (0.90 - 1.06)	0.544199
Multiple sclerosis	Low Apgar score at 5 minutes	Leave one SNP out: rs6670198	0.98 (0.92 - 1.04)	0.97 (0.89 - 1.06)	0.496505
Multiple sclerosis	Low Apgar score at 5 minutes	Leave one SNP out: rs6763437	0.97 (0.92 - 1.03)	0.96 (0.89 - 1.05)	0.36176
Multiple sclerosis	Low Apgar score at 5 minutes	Leave one SNP out: rs6990534	0.98 (0.93 - 1.04)	0.97 (0.90 - 1.06)	0.552625
Multiple sclerosis	Low Apgar score at 5 minutes	Leave one SNP out: rs701006	0.98 (0.93 - 1.04)	0.97 (0.89 - 1.06)	0.49254
Multiple sclerosis	Low Apgar score at 5 minutes	Leave one SNP out: rs7190580	0.99 (0.93 - 1.05)	0.98 (0.90 - 1.07)	0.640838
Multiple sclerosis	Low Apgar score at 5 minutes	Leave one SNP out: rs7200146	0.98 (0.93 - 1.04)	0.98 (0.90 - 1.06)	0.575934
Multiple sclerosis	Low Apgar score at 5 minutes	Leave one SNP out: rs72928038	0.99 (0.94 - 1.05)	0.99 (0.91 - 1.07)	0.750322
Multiple sclerosis	Low Apgar score at 5 minutes	Leave one SNP out: rs743771	0.99 (0.93 - 1.05)	0.98 (0.90 - 1.07)	0.667596
Multiple sclerosis	Low Apgar score at 5 minutes	Leave one SNP out: rs74449127	0.99 (0.94 - 1.05)	0.99 (0.91 - 1.08)	0.80726
Multiple sclerosis	Low Apgar score at 5 minutes	Leave one SNP out: rs7592560	0.98 (0.93 - 1.04)	0.98 (0.90 - 1.06)	0.58068
Multiple sclerosis	Low Apgar score at 5 minutes	Leave one SNP out: rs7855251	0.99 (0.93 - 1.05)	0.98 (0.90 - 1.07)	0.653153
Multiple sclerosis	Low Apgar score at 5 minutes	Leave one SNP out: rs7975763	0.99 (0.93 - 1.05)	0.98 (0.90 - 1.07)	0.642672
Multiple sclerosis	Low Apgar score at 5 minutes	Leave one SNP out: rs9277647	0.98 (0.93 - 1.04)	0.98 (0.90 - 1.06)	0.569311
Multiple sclerosis	Low Apgar score at 5 minutes	Leave one SNP out: rs9591325	0.98 (0.93 - 1.04)	0.98 (0.90 - 1.06)	0.600377
Multiple sclerosis	Low Apgar score at 5 minutes	Leave one SNP out: rs9610458	0.99 (0.93 - 1.05)	0.98 (0.90 - 1.07)	0.686427
Multiple sclerosis	Low Apgar score at 5 minutes	Leave one SNP out: rs9955954	0.99 (0.93 - 1.05)	0.98 (0.90 - 1.07)	0.626546
Multiple sclerosis	Low Apgar score at 5 minutes	Leave one SNP out: rs9992763	0.98 (0.93 - 1.04)	0.98 (0.90 - 1.06)	0.596183
Multiple sclerosis	Low Apgar score at 5 minutes	Leave one SNP out: All	0.99 (0.93 - 1.04)	0.98 (0.90 - 1.06)	0.616737
Multiple sclerosis	NICU admission	Leave one SNP out: rs10063294	0.99 (0.97 - 1.01)	0.99 (0.96 - 1.02)	0.472901
Multiple sclerosis	NICU admission	Leave one SNP out: rs1014486	0.99 (0.97 - 1.01)	0.99 (0.96 - 1.02)	0.421889
Multiple sclerosis	NICU admission	Leave one SNP out: rs1026916	0.99 (0.97 - 1.01)	0.99 (0.96 - 1.02)	0.452508
Multiple sclerosis	NICU admission	Leave one SNP out: rs1077667	0.99 (0.97 - 1.01)	0.99 (0.96 - 1.02)	0.508445
Multiple sclerosis	NICU admission	Leave one SNP out: rs10801908	0.99 (0.97 - 1.01)	0.99 (0.96 - 1.02)	0.362574
Multiple sclerosis	NICU admission	Leave one SNP out: rs1112718	0.99 (0.97 - 1.01)	0.99 (0.96 - 1.02)	0.408938
Multiple sclerosis	NICU admission	Leave one SNP out: rs11256593	0.99 (0.97 - 1.01)	0.99 (0.96 - 1.02)	0.476094
Multiple sclerosis	NICU admission	Leave one SNP out: rs114872782	0.99 (0.96 - 1.01)	0.98 (0.94 - 1.01)	0.23058
Multiple sclerosis	NICU admission	Leave one SNP out: rs11666263	0.99 (0.97 - 1.01)	0.99 (0.96 - 1.02)	0.442939
Multiple sclerosis	NICU admission	Leave one SNP out: rs11749040	0.99 (0.97 - 1.01)	0.99 (0.96 - 1.02)	0.43884
Multiple sclerosis	NICU admission	Leave one SNP out: rs1177228	0.99 (0.97 - 1.01)	0.99 (0.96 - 1.02)	0.377591
Multiple sclerosis	NICU admission	Leave one SNP out: rs11809700	0.99 (0.97 - 1.01)	0.99 (0.96 - 1.02)	0.457133
Multiple sclerosis	NICU admission	Leave one SNP out: rs12147246	0.99 (0.97 - 1.01)	0.99 (0.96 - 1.02)	0.494204
Multiple sclerosis	NICU admission	Leave one SNP out: rs12365699	0.99 (0.97 - 1.01)	0.99 (0.96 - 1.02)	0.350848
Multiple sclerosis	NICU admission	Leave one SNP out: rs1250551	0.99 (0.97 - 1.01)	0.99 (0.96 - 1.02)	0.41529
Multiple sclerosis	NICU admission	Leave one SNP out: rs12612620	0.99 (0.97 - 1.01)	0.99 (0.95 - 1.02)	0.350194
Multiple sclerosis	NICU admission	Leave one SNP out: rs12925972	0.99 (0.97 - 1.01)	0.99 (0.96 - 1.02)	0.480029
Multiple sclerosis	NICU admission	Leave one SNP out: rs13327021	0.99 (0.97 - 1.01)	0.99 (0.96 - 1.02)	0.471551
Multiple sclerosis	NICU admission	Leave one SNP out: rs140522	0.99 (0.97 - 1.01)	0.99 (0.96 - 1.02)	0.515978
Multiple sclerosis	NICU admission	Leave one SNP out: rs1465697	0.99 (0.97 - 1.01)	0.99 (0.96 - 1.02)	0.465848
Multiple sclerosis	NICU admission	Leave one SNP out: rs17124032	0.99 (0.97 - 1.01)	0.99 (0.96 - 1.02)	0.375564
Multiple sclerosis	NICU admission	Leave one SNP out: rs1738074	0.99 (0.97 - 1.01)	0.99 (0.96 - 1.02)	0.397228
Multiple sclerosis	NICU admission	Leave one SNP out: rs1860545	0.99 (0.97 - 1.01)	0.99 (0.96 - 1.02)	0.468655
Multiple sclerosis	NICU admission	Leave one SNP out: rs2150879	0.99 (0.97 - 1.01)	0.99 (0.96 - 1.02)	0.49568
Multiple sclerosis	NICU admission	Leave one SNP out: rs2248461	0.99 (0.97 - 1.01)	0.99 (0.96 - 1.02)	0.460663
Multiple sclerosis	NICU admission	Leave one SNP out: rs2317231	0.99 (0.97 - 1.01)	0.99 (0.96 - 1.02)	0.481188
Multiple sclerosis	NICU admission	Leave one SNP out: rs2546890	0.99 (0.97 - 1.01)	0.99 (0.96 - 1.02)	0.469328
Multiple sclerosis	NICU admission	Leave one SNP out: rs2681424	0.99 (0.97 - 1.01)	0.99 (0.96 - 1.02)	0.526913
Multiple sclerosis	NICU admission	Leave one SNP out: rs2857700	1.01 (0.99 - 1.04)	1.02 (0.98 - 1.05)	0.296216
Multiple sclerosis	NICU admission	Leave one SNP out: rs28703878	0.99 (0.97 - 1.01)	0.99 (0.96 - 1.02)	0.470362
Multiple sclerosis	NICU admission	Leave one SNP out: rs34695601	0.99 (0.97 - 1.01)	0.99 (0.96 - 1.02)	0.395764
Multiple sclerosis	NICU admission	Leave one SNP out: rs354033	0.99 (0.97 - 1.01)	0.99 (0.96 - 1.02)	0.484985
Multiple sclerosis	NICU admission	Leave one SNP out: rs35486093	0.99 (0.97 - 1.01)	0.99 (0.96 - 1.02)	0.496204
Multiple sclerosis	NICU admission	Leave one SNP out: rs35540610	0.99 (0.97 - 1.01)	0.99 (0.96 - 1.02)	0.462657
Multiple sclerosis	NICU admission	Leave one SNP out: rs35703946	0.99 (0.97 - 1.01)	0.99 (0.96 - 1.02)	0.379248
Multiple sclerosis	NICU admission	Leave one SNP out: rs3809627	0.99 (0.97 - 1.01)	0.99 (0.96 - 1.02)	0.420259
Multiple sclerosis	NICU admission	Leave one SNP out: rs415759	0.99 (0.97 - 1.01)	0.99 (0.96 - 1.02)	0.434963
Multiple sclerosis	NICU admission	Leave one SNP out: rs4325907	0.99 (0.97 - 1.01)	0.99 (0.96 - 1.02)	0.453837
Multiple sclerosis	NICU admission	Leave one SNP out: rs438613	0.99 (0.97 - 1.01)	0.99 (0.96 - 1.02)	0.417946
Multiple sclerosis	NICU admission	Leave one SNP out: rs478093	0.99 (0.97 - 1.01)	0.99 (0.96 - 1.02)	0.399983
Multiple sclerosis	NICU admission	Leave one SNP out: rs4947255	0.99 (0.97 - 1.02)	0.99 (0.96 - 1.02)	0.54983
Multiple sclerosis	NICU admission	Leave one SNP out: rs55970742	0.99 (0.97 - 1.01)	0.99 (0.96 - 1.02)	0.409346
Multiple sclerosis	NICU admission	Leave one SNP out: rs59655222	0.99 (0.97 - 1.01)	0.99 (0.96 - 1.02)	0.416918
Multiple sclerosis	NICU admission	Leave one SNP out: rs6032662	0.99 (0.97 - 1.01)	0.99 (0.96 - 1.02)	0.475273
Multiple sclerosis	NICU admission	Leave one SNP out: rs62420820	0.99 (0.97 - 1.01)	0.99 (0.96 - 1.02)	0.412165
Multiple sclerosis	NICU admission	Leave one SNP out: rs6496663	0.99 (0.97 - 1.01)	0.99 (0.96 - 1.02)	0.368506
Multiple sclerosis	NICU admission	Leave one SNP out: rs6670198	0.99 (0.97 - 1.01)	0.99 (0.96 - 1.02)	0.508856
Multiple sclerosis	NICU admission	Leave one SNP out: rs6763437	0.99 (0.97 - 1.01)	0.98 (0.95 - 1.01)	0.228911
Multiple sclerosis	NICU admission	Leave one SNP out: rs6990534	0.99 (0.97 - 1.01)	0.99 (0.96 - 1.02)	0.390242
Multiple sclerosis	NICU admission	Leave one SNP out: rs701006	0.99 (0.97 - 1.01)	0.99 (0.96 - 1.02)	0.426149
Multiple sclerosis	NICU admission	Leave one SNP out: rs7190580	0.99 (0.97 - 1.01)	0.99 (0.96 - 1.02)	0.369898
Multiple sclerosis	NICU admission	Leave one SNP out: rs7200146	0.99 (0.97 - 1.01)	0.99 (0.96 - 1.02)	0.396574
Multiple sclerosis	NICU admission	Leave one SNP out: rs72928038	0.99 (0.97 - 1.01)	0.99 (0.96 - 1.02)	0.467675
Multiple sclerosis	NICU admission	Leave one SNP out: rs743771	0.99 (0.97 - 1.01)	0.99 (0.96 - 1.02)	0.479386
Multiple sclerosis	NICU admission	Leave one SNP out: rs74449127	0.99 (0.97 - 1.01)	0.99 (0.96 - 1.02)	0.489028
Multiple sclerosis	NICU admission	Leave one SNP out: rs7592560	0.99 (0.97 - 1.01)	0.99 (0.96 - 1.02)	0.502406
Multiple sclerosis	NICU admission	Leave one SNP out: rs7855251	0.99 (0.97 - 1.01)	0.99 (0.96 - 1.02)	0.500864
Multiple sclerosis	NICU admission	Leave one SNP out: rs7975763	0.99 (0.97 - 1.01)	0.99 (0.96 - 1.02)	0.461577
Multiple sclerosis	NICU admission	Leave one SNP out: rs9277647	0.99 (0.97 - 1.01)	0.99 (0.96 - 1.02)	0.422022
Multiple sclerosis	NICU admission	Leave one SNP out: rs9591325	0.99 (0.97 - 1.01)	0.99 (0.96 - 1.02)	0.37501
Multiple sclerosis	NICU admission	Leave one SNP out: rs9610458	0.99 (0.97 - 1.01)	0.99 (0.96 - 1.02)	0.440489
Multiple sclerosis	NICU admission	Leave one SNP out: rs9955954	0.99 (0.97 - 1.01)	0.99 (0.96 - 1.02)	0.506527
Multiple sclerosis	NICU admission	Leave one SNP out: rs9992763	0.99 (0.97 - 1.01)	0.99 (0.96 - 1.02)	0.452236
Multiple sclerosis	NICU admission	Leave one SNP out: All	0.99 (0.97 - 1.01)	0.99 (0.96 - 1.02)	0.446458
Multiple sclerosis	Preterm birth (spontaneous)	Leave one SNP out: rs10063294	0.97 (0.96 - 0.99)	0.96 (0.94 - 0.98)	0.000157313
Multiple sclerosis	Preterm birth (spontaneous)	Leave one SNP out: rs1014486	0.97 (0.96 - 0.99)	0.96 (0.94 - 0.98)	0.000258246
Multiple sclerosis	Preterm birth (spontaneous)	Leave one SNP out: rs1026916	0.97 (0.96 - 0.99)	0.96 (0.94 - 0.98)	0.000312764
Multiple sclerosis	Preterm birth (spontaneous)	Leave one SNP out: rs1077667	0.97 (0.96 - 0.99)	0.96 (0.94 - 0.98)	0.000253343
Multiple sclerosis	Preterm birth (spontaneous)	Leave one SNP out: rs10801908	0.97 (0.96 - 0.99)	0.96 (0.94 - 0.98)	0.000394759
Multiple sclerosis	Preterm birth (spontaneous)	Leave one SNP out: rs1112718	0.97 (0.96 - 0.99)	0.96 (0.94 - 0.98)	0.000208756
Multiple sclerosis	Preterm birth (spontaneous)	Leave one SNP out: rs11256593	0.97 (0.96 - 0.99)	0.96 (0.94 - 0.98)	0.00023916
Multiple sclerosis	Preterm birth (spontaneous)	Leave one SNP out: rs114872782	0.97 (0.96 - 0.99)	0.96 (0.94 - 0.98)	0.000617227
Multiple sclerosis	Preterm birth (spontaneous)	Leave one SNP out: rs11666263	0.97 (0.96 - 0.99)	0.96 (0.94 - 0.98)	0.000183003
Multiple sclerosis	Preterm birth (spontaneous)	Leave one SNP out: rs11749040	0.97 (0.96 - 0.99)	0.96 (0.94 - 0.98)	0.000158546
Multiple sclerosis	Preterm birth (spontaneous)	Leave one SNP out: rs1177228	0.97 (0.96 - 0.99)	0.96 (0.94 - 0.98)	0.000178366
Multiple sclerosis	Preterm birth (spontaneous)	Leave one SNP out: rs11809700	0.97 (0.96 - 0.99)	0.96 (0.94 - 0.98)	7.55445e-05
Multiple sclerosis	Preterm birth (spontaneous)	Leave one SNP out: rs12147246	0.97 (0.96 - 0.99)	0.96 (0.94 - 0.98)	0.000265576
Multiple sclerosis	Preterm birth (spontaneous)	Leave one SNP out: rs12365699	0.97 (0.96 - 0.99)	0.96 (0.94 - 0.98)	0.000121088
Multiple sclerosis	Preterm birth (spontaneous)	Leave one SNP out: rs1250551	0.97 (0.96 - 0.99)	0.96 (0.94 - 0.98)	9.62247e-05
Multiple sclerosis	Preterm birth (spontaneous)	Leave one SNP out: rs12612620	0.97 (0.96 - 0.99)	0.96 (0.94 - 0.98)	0.000151604
Multiple sclerosis	Preterm birth (spontaneous)	Leave one SNP out: rs12925972	0.97 (0.96 - 0.99)	0.96 (0.94 - 0.98)	0.000210116
Multiple sclerosis	Preterm birth (spontaneous)	Leave one SNP out: rs13327021	0.97 (0.96 - 0.99)	0.96 (0.94 - 0.98)	0.000119946
Multiple sclerosis	Preterm birth (spontaneous)	Leave one SNP out: rs140522	0.97 (0.96 - 0.99)	0.96 (0.94 - 0.98)	0.000266582
Multiple sclerosis	Preterm birth (spontaneous)	Leave one SNP out: rs1465697	0.97 (0.96 - 0.99)	0.96 (0.94 - 0.98)	0.000166297
Multiple sclerosis	Preterm birth (spontaneous)	Leave one SNP out: rs17124032	0.97 (0.96 - 0.99)	0.96 (0.94 - 0.98)	0.000179726
Multiple sclerosis	Preterm birth (spontaneous)	Leave one SNP out: rs1738074	0.97 (0.96 - 0.99)	0.96 (0.94 - 0.98)	0.000299428
Multiple sclerosis	Preterm birth (spontaneous)	Leave one SNP out: rs1860545	0.97 (0.96 - 0.99)	0.96 (0.94 - 0.98)	0.000303116
Multiple sclerosis	Preterm birth (spontaneous)	Leave one SNP out: rs2150879	0.97 (0.96 - 0.99)	0.96 (0.94 - 0.98)	0.00021367
Multiple sclerosis	Preterm birth (spontaneous)	Leave one SNP out: rs2248461	0.97 (0.96 - 0.99)	0.96 (0.94 - 0.98)	0.000285179
Multiple sclerosis	Preterm birth (spontaneous)	Leave one SNP out: rs2317231	0.97 (0.96 - 0.99)	0.96 (0.94 - 0.98)	0.000284006
Multiple sclerosis	Preterm birth (spontaneous)	Leave one SNP out: rs2546890	0.97 (0.96 - 0.99)	0.96 (0.94 - 0.98)	0.000167147
Multiple sclerosis	Preterm birth (spontaneous)	Leave one SNP out: rs2681424	0.97 (0.96 - 0.99)	0.96 (0.94 - 0.98)	0.000283675
Multiple sclerosis	Preterm birth (spontaneous)	Leave one SNP out: rs2857700	0.98 (0.96 - 0.99)	0.97 (0.95 - 0.99)	0.00665585
Multiple sclerosis	Preterm birth (spontaneous)	Leave one SNP out: rs28703878	0.97 (0.96 - 0.99)	0.96 (0.94 - 0.98)	0.000316658
Multiple sclerosis	Preterm birth (spontaneous)	Leave one SNP out: rs34695601	0.97 (0.96 - 0.99)	0.96 (0.94 - 0.98)	0.000125906
Multiple sclerosis	Preterm birth (spontaneous)	Leave one SNP out: rs354033	0.97 (0.96 - 0.99)	0.96 (0.94 - 0.98)	0.0002398
Multiple sclerosis	Preterm birth (spontaneous)	Leave one SNP out: rs35486093	0.97 (0.96 - 0.99)	0.96 (0.94 - 0.98)	0.000235872
Multiple sclerosis	Preterm birth (spontaneous)	Leave one SNP out: rs35540610	0.97 (0.96 - 0.99)	0.96 (0.94 - 0.98)	0.000206996
Multiple sclerosis	Preterm birth (spontaneous)	Leave one SNP out: rs35703946	0.97 (0.96 - 0.99)	0.96 (0.94 - 0.98)	0.000252649
Multiple sclerosis	Preterm birth (spontaneous)	Leave one SNP out: rs3809627	0.97 (0.96 - 0.99)	0.96 (0.94 - 0.98)	0.000153801
Multiple sclerosis	Preterm birth (spontaneous)	Leave one SNP out: rs415759	0.97 (0.96 - 0.99)	0.96 (0.94 - 0.98)	0.000258166
Multiple sclerosis	Preterm birth (spontaneous)	Leave one SNP out: rs4325907	0.97 (0.96 - 0.99)	0.96 (0.94 - 0.98)	0.000274105
Multiple sclerosis	Preterm birth (spontaneous)	Leave one SNP out: rs438613	0.97 (0.96 - 0.99)	0.96 (0.94 - 0.98)	0.000133795
Multiple sclerosis	Preterm birth (spontaneous)	Leave one SNP out: rs478093	0.97 (0.96 - 0.99)	0.96 (0.94 - 0.98)	0.000260452
Multiple sclerosis	Preterm birth (spontaneous)	Leave one SNP out: rs4947255	0.97 (0.96 - 0.99)	0.96 (0.94 - 0.98)	8.04313e-05
Multiple sclerosis	Preterm birth (spontaneous)	Leave one SNP out: rs55970742	0.97 (0.96 - 0.99)	0.96 (0.94 - 0.98)	0.000259203
Multiple sclerosis	Preterm birth (spontaneous)	Leave one SNP out: rs56232455	0.97 (0.96 - 0.99)	0.96 (0.94 - 0.98)	0.000216141
Multiple sclerosis	Preterm birth (spontaneous)	Leave one SNP out: rs59655222	0.97 (0.96 - 0.99)	0.96 (0.94 - 0.98)	0.00020151
Multiple sclerosis	Preterm birth (spontaneous)	Leave one SNP out: rs6032662	0.97 (0.96 - 0.99)	0.96 (0.94 - 0.98)	0.000319201
Multiple sclerosis	Preterm birth (spontaneous)	Leave one SNP out: rs62420820	0.97 (0.96 - 0.99)	0.96 (0.94 - 0.98)	0.000198468
Multiple sclerosis	Preterm birth (spontaneous)	Leave one SNP out: rs6496663	0.97 (0.96 - 0.99)	0.96 (0.94 - 0.98)	4.4286e-05
Multiple sclerosis	Preterm birth (spontaneous)	Leave one SNP out: rs6670198	0.97 (0.96 - 0.99)	0.96 (0.94 - 0.98)	0.000192291
Multiple sclerosis	Preterm birth (spontaneous)	Leave one SNP out: rs6763437	0.97 (0.96 - 0.99)	0.96 (0.94 - 0.98)	0.000222294
Multiple sclerosis	Preterm birth (spontaneous)	Leave one SNP out: rs6990534	0.97 (0.96 - 0.99)	0.96 (0.94 - 0.98)	0.000272027
Multiple sclerosis	Preterm birth (spontaneous)	Leave one SNP out: rs701006	0.97 (0.96 - 0.99)	0.96 (0.94 - 0.98)	0.000205514
Multiple sclerosis	Preterm birth (spontaneous)	Leave one SNP out: rs7190580	0.97 (0.96 - 0.99)	0.96 (0.94 - 0.98)	0.000183066
Multiple sclerosis	Preterm birth (spontaneous)	Leave one SNP out: rs7200146	0.97 (0.96 - 0.99)	0.96 (0.94 - 0.98)	0.000343405
Multiple sclerosis	Preterm birth (spontaneous)	Leave one SNP out: rs72928038	0.97 (0.96 - 0.99)	0.96 (0.94 - 0.98)	0.000180222
Multiple sclerosis	Preterm birth (spontaneous)	Leave one SNP out: rs743771	0.97 (0.96 - 0.99)	0.96 (0.94 - 0.98)	0.00027598
Multiple sclerosis	Preterm birth (spontaneous)	Leave one SNP out: rs74449127	0.97 (0.96 - 0.99)	0.96 (0.94 - 0.98)	0.000271121
Multiple sclerosis	Preterm birth (spontaneous)	Leave one SNP out: rs7592560	0.97 (0.96 - 0.99)	0.96 (0.94 - 0.98)	0.000143242
Multiple sclerosis	Preterm birth (spontaneous)	Leave one SNP out: rs7855251	0.97 (0.96 - 0.99)	0.96 (0.94 - 0.98)	0.000197211
Multiple sclerosis	Preterm birth (spontaneous)	Leave one SNP out: rs7975763	0.97 (0.96 - 0.99)	0.96 (0.94 - 0.98)	9.91168e-05
Multiple sclerosis	Preterm birth (spontaneous)	Leave one SNP out: rs9277647	0.97 (0.96 - 0.99)	0.96 (0.94 - 0.98)	0.000172861
Multiple sclerosis	Preterm birth (spontaneous)	Leave one SNP out: rs9591325	0.97 (0.96 - 0.99)	0.96 (0.94 - 0.98)	0.000290421
Multiple sclerosis	Preterm birth (spontaneous)	Leave one SNP out: rs9610458	0.97 (0.96 - 0.99)	0.96 (0.94 - 0.98)	0.000163854
Multiple sclerosis	Preterm birth (spontaneous)	Leave one SNP out: rs9955954	0.97 (0.96 - 0.99)	0.96 (0.94 - 0.98)	9.52547e-05
Multiple sclerosis	Preterm birth (spontaneous)	Leave one SNP out: rs9992763	0.97 (0.96 - 0.99)	0.96 (0.94 - 0.98)	0.000224109
Multiple sclerosis	Preterm birth (spontaneous)	Leave one SNP out: All	0.97 (0.96 - 0.99)	0.96 (0.94 - 0.98)	0.000190758
Multiple sclerosis	Gestational hypertension	Leave one SNP out: rs10063294	0.98 (0.96 - 0.99)	0.97 (0.95 - 0.99)	0.000904416
Multiple sclerosis	Gestational hypertension	Leave one SNP out: rs1014486	0.98 (0.96 - 0.99)	0.96 (0.95 - 0.98)	0.000445431
Multiple sclerosis	Gestational hypertension	Leave one SNP out: rs1026916	0.98 (0.96 - 0.99)	0.96 (0.95 - 0.98)	0.00058911
Multiple sclerosis	Gestational hypertension	Leave one SNP out: rs1077667	0.98 (0.96 - 0.99)	0.97 (0.95 - 0.99)	0.000730639
Multiple sclerosis	Gestational hypertension	Leave one SNP out: rs10801908	0.98 (0.96 - 0.99)	0.97 (0.95 - 0.99)	0.00170899
Multiple sclerosis	Gestational hypertension	Leave one SNP out: rs1112718	0.98 (0.96 - 0.99)	0.97 (0.95 - 0.99)	0.00103261
Multiple sclerosis	Gestational hypertension	Leave one SNP out: rs11256593	0.98 (0.96 - 0.99)	0.97 (0.95 - 0.99)	0.00195185
Multiple sclerosis	Gestational hypertension	Leave one SNP out: rs114872782	0.98 (0.96 - 0.99)	0.97 (0.94 - 0.99)	0.00323652
Multiple sclerosis	Gestational hypertension	Leave one SNP out: rs11666263	0.98 (0.96 - 0.99)	0.97 (0.95 - 0.99)	0.00124763
Multiple sclerosis	Gestational hypertension	Leave one SNP out: rs11749040	0.98 (0.96 - 0.99)	0.97 (0.95 - 0.99)	0.00111576
Multiple sclerosis	Gestational hypertension	Leave one SNP out: rs1177228	0.98 (0.96 - 0.99)	0.97 (0.95 - 0.99)	0.00140395
Multiple sclerosis	Gestational hypertension	Leave one SNP out: rs11809700	0.98 (0.96 - 0.99)	0.97 (0.95 - 0.99)	0.000980452
Multiple sclerosis	Gestational hypertension	Leave one SNP out: rs12147246	0.98 (0.96 - 0.99)	0.96 (0.95 - 0.98)	0.000453402
Multiple sclerosis	Gestational hypertension	Leave one SNP out: rs12365699	0.98 (0.96 - 0.99)	0.97 (0.95 - 0.99)	0.0011181
Multiple sclerosis	Gestational hypertension	Leave one SNP out: rs1250551	0.98 (0.96 - 0.99)	0.97 (0.95 - 0.99)	0.00137764
Multiple sclerosis	Gestational hypertension	Leave one SNP out: rs12612620	0.98 (0.96 - 0.99)	0.96 (0.94 - 0.98)	0.000511584
Multiple sclerosis	Gestational hypertension	Leave one SNP out: rs12925972	0.98 (0.96 - 0.99)	0.97 (0.95 - 0.99)	0.00117726
Multiple sclerosis	Gestational hypertension	Leave one SNP out: rs13327021	0.98 (0.96 - 0.99)	0.97 (0.95 - 0.99)	0.00147858
Multiple sclerosis	Gestational hypertension	Leave one SNP out: rs140522	0.98 (0.96 - 0.99)	0.97 (0.95 - 0.99)	0.00123145
Multiple sclerosis	Gestational hypertension	Leave one SNP out: rs1465697	0.98 (0.96 - 0.99)	0.97 (0.95 - 0.99)	0.0011304
Multiple sclerosis	Gestational hypertension	Leave one SNP out: rs17124032	0.98 (0.96 - 0.99)	0.97 (0.95 - 0.99)	0.00135157
Multiple sclerosis	Gestational hypertension	Leave one SNP out: rs1738074	0.98 (0.96 - 0.99)	0.97 (0.95 - 0.99)	0.000807762
Multiple sclerosis	Gestational hypertension	Leave one SNP out: rs1860545	0.98 (0.96 - 0.99)	0.97 (0.95 - 0.98)	0.000609679
Multiple sclerosis	Gestational hypertension	Leave one SNP out: rs2150879	0.98 (0.96 - 0.99)	0.96 (0.95 - 0.98)	0.000267677
Multiple sclerosis	Gestational hypertension	Leave one SNP out: rs2248461	0.98 (0.96 - 0.99)	0.97 (0.95 - 0.99)	0.000674672
Multiple sclerosis	Gestational hypertension	Leave one SNP out: rs2546890	0.98 (0.96 - 0.99)	0.97 (0.95 - 0.99)	0.00144428
Multiple sclerosis	Gestational hypertension	Leave one SNP out: rs2681424	0.98 (0.96 - 0.99)	0.97 (0.95 - 0.99)	0.00105349
Multiple sclerosis	Gestational hypertension	Leave one SNP out: rs2857700	0.98 (0.97 - 1.00)	0.98 (0.96 - 1.00)	0.0365664
Multiple sclerosis	Gestational hypertension	Leave one SNP out: rs28703878	0.98 (0.96 - 0.99)	0.97 (0.95 - 0.99)	0.00100595
Multiple sclerosis	Gestational hypertension	Leave one SNP out: rs34695601	0.98 (0.96 - 0.99)	0.97 (0.95 - 0.99)	0.000817554
Multiple sclerosis	Gestational hypertension	Leave one SNP out: rs354033	0.98 (0.96 - 0.99)	0.97 (0.95 - 0.99)	0.00124432
Multiple sclerosis	Gestational hypertension	Leave one SNP out: rs35486093	0.98 (0.96 - 0.99)	0.97 (0.95 - 0.99)	0.00124868
Multiple sclerosis	Gestational hypertension	Leave one SNP out: rs35540610	0.98 (0.96 - 0.99)	0.97 (0.95 - 0.99)	0.000829236
Multiple sclerosis	Gestational hypertension	Leave one SNP out: rs35703946	0.98 (0.96 - 0.99)	0.97 (0.95 - 0.99)	0.00113368
Multiple sclerosis	Gestational hypertension	Leave one SNP out: rs3809627	0.98 (0.96 - 0.99)	0.97 (0.95 - 0.99)	0.00100681
Multiple sclerosis	Gestational hypertension	Leave one SNP out: rs415759	0.98 (0.96 - 0.99)	0.97 (0.95 - 0.99)	0.00122138
Multiple sclerosis	Gestational hypertension	Leave one SNP out: rs4325907	0.98 (0.96 - 0.99)	0.97 (0.95 - 0.99)	0.00127297
Multiple sclerosis	Gestational hypertension	Leave one SNP out: rs438613	0.98 (0.96 - 0.99)	0.97 (0.95 - 0.99)	0.00137801
Multiple sclerosis	Gestational hypertension	Leave one SNP out: rs478093	0.98 (0.96 - 0.99)	0.97 (0.95 - 0.99)	0.00110595
Multiple sclerosis	Gestational hypertension	Leave one SNP out: rs4947255	0.98 (0.96 - 0.99)	0.97 (0.95 - 0.99)	0.00169282
Multiple sclerosis	Gestational hypertension	Leave one SNP out: rs55970742	0.98 (0.96 - 0.99)	0.97 (0.95 - 0.99)	0.00138573
Multiple sclerosis	Gestational hypertension	Leave one SNP out: rs56232455	0.98 (0.96 - 0.99)	0.97 (0.95 - 0.99)	0.000955602
Multiple sclerosis	Gestational hypertension	Leave one SNP out: rs58546351	0.98 (0.96 - 0.99)	0.97 (0.95 - 0.99)	0.00280639
Multiple sclerosis	Gestational hypertension	Leave one SNP out: rs59655222	0.98 (0.96 - 0.99)	0.97 (0.95 - 0.99)	0.00096974
Multiple sclerosis	Gestational hypertension	Leave one SNP out: rs6032662	0.98 (0.96 - 0.99)	0.97 (0.95 - 0.99)	0.00159216
Multiple sclerosis	Gestational hypertension	Leave one SNP out: rs62420820	0.98 (0.96 - 0.99)	0.97 (0.95 - 0.99)	0.00127685
Multiple sclerosis	Gestational hypertension	Leave one SNP out: rs6496663	0.98 (0.96 - 0.99)	0.97 (0.95 - 0.99)	0.000846285
Multiple sclerosis	Gestational hypertension	Leave one SNP out: rs6670198	0.98 (0.96 - 0.99)	0.97 (0.95 - 0.99)	0.0011396
Multiple sclerosis	Gestational hypertension	Leave one SNP out: rs6990534	0.98 (0.96 - 0.99)	0.97 (0.95 - 0.99)	0.00142249
Multiple sclerosis	Gestational hypertension	Leave one SNP out: rs701006	0.98 (0.96 - 0.99)	0.97 (0.95 - 0.99)	0.000981958
Multiple sclerosis	Gestational hypertension	Leave one SNP out: rs7190580	0.98 (0.96 - 0.99)	0.97 (0.95 - 0.99)	0.00126393
Multiple sclerosis	Gestational hypertension	Leave one SNP out: rs7200146	0.97 (0.96 - 0.99)	0.96 (0.94 - 0.98)	0.000375176
Multiple sclerosis	Gestational hypertension	Leave one SNP out: rs72928038	0.98 (0.96 - 0.99)	0.97 (0.95 - 0.99)	0.0013214
Multiple sclerosis	Gestational hypertension	Leave one SNP out: rs743771	0.98 (0.96 - 0.99)	0.97 (0.95 - 0.99)	0.00123826
Multiple sclerosis	Gestational hypertension	Leave one SNP out: rs74449127	0.98 (0.96 - 0.99)	0.96 (0.94 - 0.98)	0.000478646
Multiple sclerosis	Gestational hypertension	Leave one SNP out: rs7592560	0.98 (0.96 - 0.99)	0.97 (0.95 - 0.99)	0.00125344
Multiple sclerosis	Gestational hypertension	Leave one SNP out: rs7855251	0.98 (0.96 - 0.99)	0.97 (0.95 - 0.99)	0.000851556
Multiple sclerosis	Gestational hypertension	Leave one SNP out: rs7975763	0.98 (0.96 - 0.99)	0.97 (0.95 - 0.99)	0.000919228
Multiple sclerosis	Gestational hypertension	Leave one SNP out: rs9277647	0.98 (0.96 - 0.99)	0.97 (0.95 - 0.99)	0.00149462
Multiple sclerosis	Gestational hypertension	Leave one SNP out: rs9591325	0.98 (0.96 - 0.99)	0.97 (0.95 - 0.99)	0.00129033
Multiple sclerosis	Gestational hypertension	Leave one SNP out: rs9610458	0.98 (0.96 - 0.99)	0.96 (0.95 - 0.98)	0.000385948
Multiple sclerosis	Gestational hypertension	Leave one SNP out: rs9955954	0.98 (0.96 - 0.99)	0.97 (0.95 - 0.99)	0.00124262
Multiple sclerosis	Gestational hypertension	Leave one SNP out: rs9992763	0.98 (0.96 - 0.99)	0.97 (0.95 - 0.99)	0.000991227
Multiple sclerosis	Gestational hypertension	Leave one SNP out: All	0.98 (0.96 - 0.99)	0.97 (0.95 - 0.99)	0.00101291
Multiple sclerosis	Preeclampsia	Leave one SNP out: rs10063294	0.97 (0.95 - 0.99)	0.96 (0.93 - 0.98)	0.00101859
Multiple sclerosis	Preeclampsia	Leave one SNP out: rs1014486	0.97 (0.95 - 0.99)	0.96 (0.93 - 0.98)	0.000859792
Multiple sclerosis	Preeclampsia	Leave one SNP out: rs1026916	0.97 (0.95 - 0.99)	0.96 (0.93 - 0.98)	0.000907038
Multiple sclerosis	Preeclampsia	Leave one SNP out: rs1077667	0.97 (0.95 - 0.99)	0.96 (0.93 - 0.98)	0.00043729
Multiple sclerosis	Preeclampsia	Leave one SNP out: rs10801908	0.97 (0.95 - 0.99)	0.96 (0.93 - 0.98)	0.00082281
Multiple sclerosis	Preeclampsia	Leave one SNP out: rs1112718	0.97 (0.96 - 0.99)	0.96 (0.94 - 0.98)	0.00146865
Multiple sclerosis	Preeclampsia	Leave one SNP out: rs11256593	0.97 (0.95 - 0.99)	0.96 (0.94 - 0.98)	0.00140756
Multiple sclerosis	Preeclampsia	Leave one SNP out: rs114872782	0.97 (0.95 - 0.99)	0.96 (0.93 - 0.99)	0.00228866
Multiple sclerosis	Preeclampsia	Leave one SNP out: rs11666263	0.97 (0.95 - 0.99)	0.96 (0.93 - 0.98)	0.000858139
Multiple sclerosis	Preeclampsia	Leave one SNP out: rs11749040	0.97 (0.95 - 0.99)	0.96 (0.94 - 0.98)	0.00125985
Multiple sclerosis	Preeclampsia	Leave one SNP out: rs1177228	0.97 (0.96 - 0.99)	0.96 (0.94 - 0.98)	0.00136233
Multiple sclerosis	Preeclampsia	Leave one SNP out: rs11809700	0.97 (0.95 - 0.99)	0.96 (0.93 - 0.98)	0.00100222
Multiple sclerosis	Preeclampsia	Leave one SNP out: rs12147246	0.97 (0.95 - 0.99)	0.96 (0.94 - 0.98)	0.00121823
Multiple sclerosis	Preeclampsia	Leave one SNP out: rs12365699	0.97 (0.95 - 0.99)	0.96 (0.94 - 0.98)	0.00114114
Multiple sclerosis	Preeclampsia	Leave one SNP out: rs1250551	0.97 (0.95 - 0.99)	0.96 (0.94 - 0.98)	0.00112725
Multiple sclerosis	Preeclampsia	Leave one SNP out: rs12612620	0.97 (0.95 - 0.99)	0.96 (0.93 - 0.98)	0.00044005
Multiple sclerosis	Preeclampsia	Leave one SNP out: rs12925972	0.97 (0.95 - 0.99)	0.96 (0.93 - 0.98)	0.000361549
Multiple sclerosis	Preeclampsia	Leave one SNP out: rs13327021	0.97 (0.95 - 0.99)	0.96 (0.94 - 0.98)	0.00119549
Multiple sclerosis	Preeclampsia	Leave one SNP out: rs140522	0.97 (0.96 - 0.99)	0.96 (0.94 - 0.98)	0.00144926
Multiple sclerosis	Preeclampsia	Leave one SNP out: rs1465697	0.97 (0.95 - 0.99)	0.96 (0.93 - 0.98)	0.000708772
Multiple sclerosis	Preeclampsia	Leave one SNP out: rs17124032	0.97 (0.95 - 0.99)	0.96 (0.93 - 0.98)	0.000458736
Multiple sclerosis	Preeclampsia	Leave one SNP out: rs1738074	0.97 (0.96 - 0.99)	0.96 (0.94 - 0.99)	0.00166745
Multiple sclerosis	Preeclampsia	Leave one SNP out: rs1860545	0.97 (0.95 - 0.99)	0.96 (0.93 - 0.98)	0.00070622
Multiple sclerosis	Preeclampsia	Leave one SNP out: rs2150879	0.97 (0.95 - 0.99)	0.96 (0.93 - 0.98)	0.000682397
Multiple sclerosis	Preeclampsia	Leave one SNP out: rs2248461	0.97 (0.96 - 0.99)	0.96 (0.94 - 0.98)	0.0014694
Multiple sclerosis	Preeclampsia	Leave one SNP out: rs2317231	0.97 (0.95 - 0.99)	0.96 (0.94 - 0.98)	0.0012288
Multiple sclerosis	Preeclampsia	Leave one SNP out: rs2546890	0.97 (0.95 - 0.99)	0.96 (0.93 - 0.98)	0.000772316
Multiple sclerosis	Preeclampsia	Leave one SNP out: rs2681424	0.97 (0.95 - 0.99)	0.96 (0.94 - 0.98)	0.00134862
Multiple sclerosis	Preeclampsia	Leave one SNP out: rs2857700	0.99 (0.97 - 1.00)	0.98 (0.95 - 1.00)	0.102868
Multiple sclerosis	Preeclampsia	Leave one SNP out: rs28703878	0.97 (0.95 - 0.99)	0.96 (0.94 - 0.98)	0.00122532
Multiple sclerosis	Preeclampsia	Leave one SNP out: rs34695601	0.97 (0.95 - 0.99)	0.96 (0.94 - 0.98)	0.00108684
Multiple sclerosis	Preeclampsia	Leave one SNP out: rs354033	0.97 (0.95 - 0.99)	0.96 (0.93 - 0.98)	0.000392124
Multiple sclerosis	Preeclampsia	Leave one SNP out: rs35486093	0.97 (0.95 - 0.99)	0.96 (0.94 - 0.98)	0.00126173
Multiple sclerosis	Preeclampsia	Leave one SNP out: rs35540610	0.97 (0.95 - 0.99)	0.96 (0.94 - 0.98)	0.00118106
Multiple sclerosis	Preeclampsia	Leave one SNP out: rs35703946	0.97 (0.95 - 0.99)	0.96 (0.93 - 0.98)	0.000968073
Multiple sclerosis	Preeclampsia	Leave one SNP out: rs3809627	0.97 (0.96 - 0.99)	0.96 (0.94 - 0.98)	0.00149961
Multiple sclerosis	Preeclampsia	Leave one SNP out: rs415759	0.97 (0.95 - 0.99)	0.96 (0.94 - 0.98)	0.00104933
Multiple sclerosis	Preeclampsia	Leave one SNP out: rs4325907	0.97 (0.96 - 0.99)	0.96 (0.94 - 0.98)	0.00152215
Multiple sclerosis	Preeclampsia	Leave one SNP out: rs438613	0.97 (0.96 - 0.99)	0.96 (0.94 - 0.98)	0.00151769
Multiple sclerosis	Preeclampsia	Leave one SNP out: rs478093	0.97 (0.96 - 0.99)	0.96 (0.94 - 0.98)	0.00153434
Multiple sclerosis	Preeclampsia	Leave one SNP out: rs4947255	0.97 (0.96 - 0.99)	0.96 (0.94 - 0.99)	0.00200591
Multiple sclerosis	Preeclampsia	Leave one SNP out: rs55970742	0.97 (0.95 - 0.99)	0.96 (0.94 - 0.98)	0.00107234
Multiple sclerosis	Preeclampsia	Leave one SNP out: rs56232455	0.97 (0.96 - 0.99)	0.96 (0.94 - 0.98)	0.00169365
Multiple sclerosis	Preeclampsia	Leave one SNP out: rs59655222	0.97 (0.95 - 0.99)	0.96 (0.93 - 0.98)	0.000748927
Multiple sclerosis	Preeclampsia	Leave one SNP out: rs6032662	0.97 (0.95 - 0.99)	0.96 (0.93 - 0.98)	0.00107801
Multiple sclerosis	Preeclampsia	Leave one SNP out: rs62420820	0.97 (0.95 - 0.99)	0.96 (0.93 - 0.98)	0.00075906
Multiple sclerosis	Preeclampsia	Leave one SNP out: rs6496663	0.97 (0.95 - 0.99)	0.96 (0.94 - 0.98)	0.00112818
Multiple sclerosis	Preeclampsia	Leave one SNP out: rs6670198	0.97 (0.95 - 0.99)	0.96 (0.93 - 0.98)	0.000954247
Multiple sclerosis	Preeclampsia	Leave one SNP out: rs6763437	0.97 (0.95 - 0.99)	0.96 (0.94 - 0.98)	0.00132623
Multiple sclerosis	Preeclampsia	Leave one SNP out: rs6990534	0.97 (0.96 - 0.99)	0.96 (0.94 - 0.99)	0.00157053
Multiple sclerosis	Preeclampsia	Leave one SNP out: rs701006	0.97 (0.96 - 0.99)	0.96 (0.94 - 0.99)	0.00167805
Multiple sclerosis	Preeclampsia	Leave one SNP out: rs7190580	0.97 (0.95 - 0.99)	0.96 (0.94 - 0.98)	0.00108907
Multiple sclerosis	Preeclampsia	Leave one SNP out: rs7200146	0.97 (0.95 - 0.99)	0.96 (0.93 - 0.98)	0.000901031
Multiple sclerosis	Preeclampsia	Leave one SNP out: rs72928038	0.97 (0.95 - 0.99)	0.96 (0.93 - 0.98)	0.000577207
Multiple sclerosis	Preeclampsia	Leave one SNP out: rs743771	0.97 (0.96 - 0.99)	0.96 (0.94 - 0.98)	0.0014044
Multiple sclerosis	Preeclampsia	Leave one SNP out: rs74449127	0.97 (0.95 - 0.99)	0.96 (0.93 - 0.98)	0.000773106
Multiple sclerosis	Preeclampsia	Leave one SNP out: rs7592560	0.97 (0.95 - 0.99)	0.96 (0.94 - 0.98)	0.00128708
Multiple sclerosis	Preeclampsia	Leave one SNP out: rs7855251	0.97 (0.95 - 0.99)	0.96 (0.94 - 0.98)	0.00111649
Multiple sclerosis	Preeclampsia	Leave one SNP out: rs7975763	0.97 (0.96 - 0.99)	0.96 (0.94 - 0.98)	0.00149187
Multiple sclerosis	Preeclampsia	Leave one SNP out: rs9277647	0.97 (0.95 - 0.99)	0.96 (0.93 - 0.98)	0.00097904
Multiple sclerosis	Preeclampsia	Leave one SNP out: rs9591325	0.97 (0.95 - 0.99)	0.96 (0.94 - 0.98)	0.00128149
Multiple sclerosis	Preeclampsia	Leave one SNP out: rs9610458	0.97 (0.96 - 0.99)	0.96 (0.94 - 0.98)	0.00139001
Multiple sclerosis	Preeclampsia	Leave one SNP out: rs9955954	0.97 (0.95 - 0.99)	0.96 (0.94 - 0.98)	0.0012545
Multiple sclerosis	Preeclampsia	Leave one SNP out: rs9992763	0.97 (0.95 - 0.99)	0.96 (0.94 - 0.98)	0.00126579
Multiple sclerosis	Preeclampsia	Leave one SNP out: All	0.97 (0.95 - 0.99)	0.96 (0.94 - 0.98)	0.00105987
Multiple sclerosis	Low birthweight	Leave one SNP out: rs10063294	1.00 (0.99 - 1.01)	1.00 (0.98 - 1.02)	0.862434
Multiple sclerosis	Low birthweight	Leave one SNP out: rs1014486	1.00 (0.99 - 1.01)	1.00 (0.98 - 1.02)	0.977099
Multiple sclerosis	Low birthweight	Leave one SNP out: rs1026916	1.00 (0.99 - 1.01)	1.00 (0.98 - 1.02)	0.918865
Multiple sclerosis	Low birthweight	Leave one SNP out: rs1077667	1.00 (0.99 - 1.01)	1.00 (0.98 - 1.02)	0.851546
Multiple sclerosis	Low birthweight	Leave one SNP out: rs10801908	1.00 (0.99 - 1.01)	1.00 (0.98 - 1.02)	0.96482
Multiple sclerosis	Low birthweight	Leave one SNP out: rs1112718	1.00 (0.99 - 1.01)	1.00 (0.98 - 1.02)	0.91914
Multiple sclerosis	Low birthweight	Leave one SNP out: rs11256593	1.00 (0.99 - 1.01)	1.00 (0.98 - 1.02)	0.997061
Multiple sclerosis	Low birthweight	Leave one SNP out: rs114872782	1.00 (0.98 - 1.01)	0.99 (0.97 - 1.02)	0.632547
Multiple sclerosis	Low birthweight	Leave one SNP out: rs11666263	1.00 (0.99 - 1.01)	1.00 (0.98 - 1.02)	0.857008
Multiple sclerosis	Low birthweight	Leave one SNP out: rs11749040	1.00 (0.99 - 1.01)	1.00 (0.98 - 1.02)	0.859076
Multiple sclerosis	Low birthweight	Leave one SNP out: rs1177228	1.00 (0.99 - 1.01)	1.00 (0.98 - 1.02)	0.937597
Multiple sclerosis	Low birthweight	Leave one SNP out: rs11809700	1.00 (0.99 - 1.01)	1.00 (0.98 - 1.02)	0.993072
Multiple sclerosis	Low birthweight	Leave one SNP out: rs12147246	1.00 (0.99 - 1.01)	1.00 (0.98 - 1.02)	0.864808
Multiple sclerosis	Low birthweight	Leave one SNP out: rs12365699	1.00 (0.99 - 1.01)	1.00 (0.98 - 1.02)	0.934354
Multiple sclerosis	Low birthweight	Leave one SNP out: rs1250551	1.00 (0.99 - 1.01)	1.00 (0.98 - 1.02)	0.928773
Multiple sclerosis	Low birthweight	Leave one SNP out: rs12612620	1.00 (0.99 - 1.01)	1.00 (0.98 - 1.02)	0.884634
Multiple sclerosis	Low birthweight	Leave one SNP out: rs12925972	1.00 (0.99 - 1.01)	1.00 (0.98 - 1.02)	0.941107
Multiple sclerosis	Low birthweight	Leave one SNP out: rs13327021	1.00 (0.99 - 1.01)	1.00 (0.98 - 1.02)	0.95164
Multiple sclerosis	Low birthweight	Leave one SNP out: rs140522	1.00 (0.99 - 1.01)	1.00 (0.98 - 1.02)	0.819644
Multiple sclerosis	Low birthweight	Leave one SNP out: rs1465697	1.00 (0.99 - 1.01)	1.00 (0.98 - 1.02)	0.931919
Multiple sclerosis	Low birthweight	Leave one SNP out: rs17124032	1.00 (0.99 - 1.01)	1.00 (0.98 - 1.02)	0.886567
Multiple sclerosis	Low birthweight	Leave one SNP out: rs1738074	1.00 (0.99 - 1.01)	1.00 (0.98 - 1.02)	0.926595
Multiple sclerosis	Low birthweight	Leave one SNP out: rs1860545	1.00 (0.99 - 1.01)	1.00 (0.98 - 1.02)	0.979712
Multiple sclerosis	Low birthweight	Leave one SNP out: rs2150879	1.00 (0.99 - 1.02)	1.00 (0.98 - 1.02)	0.806017
Multiple sclerosis	Low birthweight	Leave one SNP out: rs2248461	1.00 (0.99 - 1.01)	1.00 (0.98 - 1.02)	0.908327
Multiple sclerosis	Low birthweight	Leave one SNP out: rs2317231	1.00 (0.99 - 1.01)	1.00 (0.98 - 1.02)	0.83589
Multiple sclerosis	Low birthweight	Leave one SNP out: rs2546890	1.00 (0.99 - 1.01)	1.00 (0.98 - 1.02)	0.978366
Multiple sclerosis	Low birthweight	Leave one SNP out: rs2681424	1.00 (0.99 - 1.01)	1.00 (0.98 - 1.02)	0.864151
Multiple sclerosis	Low birthweight	Leave one SNP out: rs2857700	1.01 (1.00 - 1.03)	1.02 (1.00 - 1.04)	0.0660727
Multiple sclerosis	Low birthweight	Leave one SNP out: rs28703878	1.00 (0.99 - 1.01)	1.00 (0.98 - 1.02)	0.925181
Multiple sclerosis	Low birthweight	Leave one SNP out: rs34695601	1.00 (0.99 - 1.01)	1.00 (0.98 - 1.02)	0.942179
Multiple sclerosis	Low birthweight	Leave one SNP out: rs354033	1.00 (0.99 - 1.01)	1.00 (0.98 - 1.02)	0.859197
Multiple sclerosis	Low birthweight	Leave one SNP out: rs35486093	1.00 (0.99 - 1.01)	1.00 (0.98 - 1.02)	0.934489
Multiple sclerosis	Low birthweight	Leave one SNP out: rs35540610	1.00 (0.99 - 1.01)	1.00 (0.98 - 1.02)	0.943025
Multiple sclerosis	Low birthweight	Leave one SNP out: rs35703946	1.00 (0.99 - 1.01)	1.00 (0.98 - 1.02)	0.948977
Multiple sclerosis	Low birthweight	Leave one SNP out: rs3809627	1.00 (0.99 - 1.01)	1.00 (0.98 - 1.02)	0.862172
Multiple sclerosis	Low birthweight	Leave one SNP out: rs415759	1.00 (0.99 - 1.01)	1.00 (0.98 - 1.02)	0.915694
Multiple sclerosis	Low birthweight	Leave one SNP out: rs4325907	1.00 (0.99 - 1.01)	1.00 (0.98 - 1.02)	0.928377
Multiple sclerosis	Low birthweight	Leave one SNP out: rs438613	1.00 (0.99 - 1.01)	1.00 (0.98 - 1.02)	0.869996
Multiple sclerosis	Low birthweight	Leave one SNP out: rs478093	1.00 (0.99 - 1.01)	1.00 (0.98 - 1.02)	0.892486
Multiple sclerosis	Low birthweight	Leave one SNP out: rs4947255	1.00 (0.99 - 1.01)	1.00 (0.98 - 1.02)	0.976935
Multiple sclerosis	Low birthweight	Leave one SNP out: rs55970742	1.00 (0.99 - 1.01)	1.00 (0.98 - 1.02)	0.910429
Multiple sclerosis	Low birthweight	Leave one SNP out: rs56232455	1.00 (0.99 - 1.01)	1.00 (0.98 - 1.02)	0.964284
Multiple sclerosis	Low birthweight	Leave one SNP out: rs58546351	1.00 (0.99 - 1.02)	1.00 (0.98 - 1.02)	0.802206
Multiple sclerosis	Low birthweight	Leave one SNP out: rs59655222	1.00 (0.99 - 1.01)	1.00 (0.98 - 1.02)	0.828341
Multiple sclerosis	Low birthweight	Leave one SNP out: rs6032662	1.00 (0.99 - 1.02)	1.00 (0.98 - 1.02)	0.75214
Multiple sclerosis	Low birthweight	Leave one SNP out: rs62420820	1.00 (0.99 - 1.01)	1.00 (0.98 - 1.02)	0.906512
Multiple sclerosis	Low birthweight	Leave one SNP out: rs6496663	1.00 (0.99 - 1.01)	1.00 (0.98 - 1.02)	0.992186
Multiple sclerosis	Low birthweight	Leave one SNP out: rs6670198	1.00 (0.99 - 1.01)	1.00 (0.98 - 1.02)	0.850556
Multiple sclerosis	Low birthweight	Leave one SNP out: rs6763437	1.00 (0.99 - 1.01)	1.00 (0.98 - 1.02)	0.918503
Multiple sclerosis	Low birthweight	Leave one SNP out: rs6990534	1.00 (0.99 - 1.01)	1.00 (0.98 - 1.02)	0.910211
Multiple sclerosis	Low birthweight	Leave one SNP out: rs701006	1.00 (0.99 - 1.02)	1.00 (0.98 - 1.02)	0.791546
Multiple sclerosis	Low birthweight	Leave one SNP out: rs7190580	1.00 (0.99 - 1.01)	1.00 (0.98 - 1.02)	0.982038
Multiple sclerosis	Low birthweight	Leave one SNP out: rs7200146	1.00 (0.99 - 1.01)	1.00 (0.98 - 1.02)	0.945355
Multiple sclerosis	Low birthweight	Leave one SNP out: rs72928038	1.00 (0.99 - 1.01)	1.00 (0.98 - 1.02)	0.990253
Multiple sclerosis	Low birthweight	Leave one SNP out: rs743771	1.00 (0.99 - 1.01)	1.00 (0.98 - 1.02)	0.817842
Multiple sclerosis	Low birthweight	Leave one SNP out: rs74449127	1.00 (0.99 - 1.02)	1.00 (0.98 - 1.02)	0.805265
Multiple sclerosis	Low birthweight	Leave one SNP out: rs7592560	1.00 (0.99 - 1.01)	1.00 (0.98 - 1.02)	0.919202
Multiple sclerosis	Low birthweight	Leave one SNP out: rs7855251	1.00 (0.99 - 1.01)	1.00 (0.98 - 1.02)	0.92712
Multiple sclerosis	Low birthweight	Leave one SNP out: rs7975763	1.00 (0.99 - 1.01)	1.00 (0.98 - 1.02)	0.937823
Multiple sclerosis	Low birthweight	Leave one SNP out: rs9277647	1.00 (0.99 - 1.01)	1.00 (0.98 - 1.02)	0.928363
Multiple sclerosis	Low birthweight	Leave one SNP out: rs9591325	1.00 (0.99 - 1.01)	1.00 (0.98 - 1.02)	0.923325
Multiple sclerosis	Low birthweight	Leave one SNP out: rs9610458	1.00 (0.99 - 1.01)	1.00 (0.98 - 1.02)	0.853362
Multiple sclerosis	Low birthweight	Leave one SNP out: rs9955954	1.00 (0.99 - 1.01)	1.00 (0.98 - 1.02)	0.924461
Multiple sclerosis	Low birthweight	Leave one SNP out: rs9992763	1.00 (0.99 - 1.01)	1.00 (0.98 - 1.02)	0.872848
Multiple sclerosis	Low birthweight	Leave one SNP out: All	1.00 (0.99 - 1.01)	1.00 (0.98 - 1.02)	0.900028
Multiple sclerosis	High birthweight	Leave one SNP out: rs10063294	1.01 (0.99 - 1.04)	1.02 (0.99 - 1.05)	0.245186
Multiple sclerosis	High birthweight	Leave one SNP out: rs1014486	1.01 (0.99 - 1.04)	1.02 (0.99 - 1.05)	0.271566
Multiple sclerosis	High birthweight	Leave one SNP out: rs1026916	1.01 (0.99 - 1.03)	1.02 (0.98 - 1.05)	0.309121
Multiple sclerosis	High birthweight	Leave one SNP out: rs1077667	1.01 (0.99 - 1.04)	1.02 (0.99 - 1.05)	0.239755
Multiple sclerosis	High birthweight	Leave one SNP out: rs10801908	1.01 (0.99 - 1.04)	1.02 (0.99 - 1.05)	0.211285
Multiple sclerosis	High birthweight	Leave one SNP out: rs1112718	1.01 (0.99 - 1.04)	1.02 (0.99 - 1.05)	0.22042
Multiple sclerosis	High birthweight	Leave one SNP out: rs11256593	1.01 (0.99 - 1.04)	1.02 (0.99 - 1.06)	0.212485
Multiple sclerosis	High birthweight	Leave one SNP out: rs114872782	1.01 (0.98 - 1.04)	1.01 (0.98 - 1.05)	0.431122
Multiple sclerosis	High birthweight	Leave one SNP out: rs11666263	1.01 (0.99 - 1.04)	1.02 (0.99 - 1.05)	0.260688
Multiple sclerosis	High birthweight	Leave one SNP out: rs11749040	1.01 (0.99 - 1.04)	1.02 (0.99 - 1.05)	0.229924
Multiple sclerosis	High birthweight	Leave one SNP out: rs1177228	1.01 (0.99 - 1.04)	1.02 (0.99 - 1.05)	0.219675
Multiple sclerosis	High birthweight	Leave one SNP out: rs11809700	1.01 (0.99 - 1.04)	1.02 (0.99 - 1.05)	0.25719
Multiple sclerosis	High birthweight	Leave one SNP out: rs12147246	1.01 (0.99 - 1.04)	1.02 (0.99 - 1.05)	0.234065
Multiple sclerosis	High birthweight	Leave one SNP out: rs12365699	1.01 (0.99 - 1.04)	1.02 (0.99 - 1.05)	0.257371
Multiple sclerosis	High birthweight	Leave one SNP out: rs1250551	1.01 (0.99 - 1.04)	1.02 (0.99 - 1.05)	0.262877
Multiple sclerosis	High birthweight	Leave one SNP out: rs12612620	1.01 (0.99 - 1.04)	1.02 (0.99 - 1.05)	0.283373
Multiple sclerosis	High birthweight	Leave one SNP out: rs12925972	1.01 (0.99 - 1.04)	1.02 (0.99 - 1.05)	0.26645
Multiple sclerosis	High birthweight	Leave one SNP out: rs13327021	1.01 (0.99 - 1.04)	1.02 (0.99 - 1.05)	0.258517
Multiple sclerosis	High birthweight	Leave one SNP out: rs140522	1.01 (0.99 - 1.03)	1.02 (0.98 - 1.05)	0.29991
Multiple sclerosis	High birthweight	Leave one SNP out: rs1465697	1.01 (0.99 - 1.04)	1.02 (0.99 - 1.05)	0.269716
Multiple sclerosis	High birthweight	Leave one SNP out: rs17124032	1.01 (0.99 - 1.03)	1.02 (0.98 - 1.05)	0.303938
Multiple sclerosis	High birthweight	Leave one SNP out: rs1738074	1.01 (0.99 - 1.04)	1.02 (0.99 - 1.05)	0.238739
Multiple sclerosis	High birthweight	Leave one SNP out: rs1860545	1.01 (0.99 - 1.03)	1.01 (0.98 - 1.04)	0.366739
Multiple sclerosis	High birthweight	Leave one SNP out: rs2150879	1.01 (0.99 - 1.03)	1.02 (0.98 - 1.05)	0.320644
Multiple sclerosis	High birthweight	Leave one SNP out: rs2248461	1.01 (0.99 - 1.04)	1.02 (0.99 - 1.05)	0.242476
Multiple sclerosis	High birthweight	Leave one SNP out: rs2317231	1.01 (0.99 - 1.04)	1.02 (0.99 - 1.05)	0.234373
Multiple sclerosis	High birthweight	Leave one SNP out: rs2546890	1.01 (0.99 - 1.04)	1.02 (0.98 - 1.05)	0.296637
Multiple sclerosis	High birthweight	Leave one SNP out: rs2681424	1.01 (0.99 - 1.04)	1.02 (0.99 - 1.05)	0.241403
Multiple sclerosis	High birthweight	Leave one SNP out: rs2857700	1.01 (0.99 - 1.04)	1.02 (0.98 - 1.06)	0.293795
Multiple sclerosis	High birthweight	Leave one SNP out: rs28703878	1.01 (0.99 - 1.04)	1.02 (0.99 - 1.05)	0.189993
Multiple sclerosis	High birthweight	Leave one SNP out: rs34695601	1.01 (0.99 - 1.04)	1.02 (0.99 - 1.05)	0.271453
Multiple sclerosis	High birthweight	Leave one SNP out: rs354033	1.01 (0.99 - 1.04)	1.02 (0.99 - 1.05)	0.269389
Multiple sclerosis	High birthweight	Leave one SNP out: rs35486093	1.01 (0.99 - 1.04)	1.02 (0.99 - 1.05)	0.252576
Multiple sclerosis	High birthweight	Leave one SNP out: rs35540610	1.01 (0.99 - 1.04)	1.02 (0.99 - 1.05)	0.275628
Multiple sclerosis	High birthweight	Leave one SNP out: rs35703946	1.01 (0.99 - 1.04)	1.02 (0.99 - 1.05)	0.202794
Multiple sclerosis	High birthweight	Leave one SNP out: rs3809627	1.01 (0.99 - 1.04)	1.02 (0.99 - 1.05)	0.275452
Multiple sclerosis	High birthweight	Leave one SNP out: rs415759	1.01 (0.99 - 1.04)	1.02 (0.99 - 1.05)	0.274451
Multiple sclerosis	High birthweight	Leave one SNP out: rs4325907	1.01 (0.99 - 1.04)	1.02 (0.99 - 1.05)	0.269173
Multiple sclerosis	High birthweight	Leave one SNP out: rs438613	1.01 (0.99 - 1.04)	1.02 (0.99 - 1.05)	0.262629
Multiple sclerosis	High birthweight	Leave one SNP out: rs478093	1.01 (0.99 - 1.04)	1.02 (0.99 - 1.05)	0.270978
Multiple sclerosis	High birthweight	Leave one SNP out: rs4947255	1.01 (0.99 - 1.04)	1.02 (0.98 - 1.05)	0.298949
Multiple sclerosis	High birthweight	Leave one SNP out: rs55970742	1.01 (0.99 - 1.03)	1.02 (0.99 - 1.05)	0.299678
Multiple sclerosis	High birthweight	Leave one SNP out: rs56232455	1.01 (0.99 - 1.04)	1.02 (0.99 - 1.05)	0.24531
Multiple sclerosis	High birthweight	Leave one SNP out: rs59655222	1.01 (0.99 - 1.04)	1.02 (0.99 - 1.05)	0.295067
Multiple sclerosis	High birthweight	Leave one SNP out: rs6032662	1.01 (0.99 - 1.04)	1.02 (0.98 - 1.05)	0.297341
Multiple sclerosis	High birthweight	Leave one SNP out: rs62420820	1.01 (0.99 - 1.04)	1.02 (0.99 - 1.05)	0.202817
Multiple sclerosis	High birthweight	Leave one SNP out: rs6496663	1.01 (0.99 - 1.04)	1.02 (0.99 - 1.05)	0.286765
Multiple sclerosis	High birthweight	Leave one SNP out: rs6670198	1.01 (0.99 - 1.04)	1.02 (0.99 - 1.06)	0.19812
Multiple sclerosis	High birthweight	Leave one SNP out: rs6763437	1.02 (0.99 - 1.04)	1.02 (0.99 - 1.06)	0.158702
Multiple sclerosis	High birthweight	Leave one SNP out: rs6990534	1.01 (0.99 - 1.04)	1.02 (0.99 - 1.05)	0.249039
Multiple sclerosis	High birthweight	Leave one SNP out: rs701006	1.01 (0.99 - 1.04)	1.02 (0.99 - 1.05)	0.247943
Multiple sclerosis	High birthweight	Leave one SNP out: rs7190580	1.01 (0.99 - 1.04)	1.02 (0.99 - 1.05)	0.199713
Multiple sclerosis	High birthweight	Leave one SNP out: rs7200146	1.01 (0.99 - 1.03)	1.02 (0.98 - 1.05)	0.31099
Multiple sclerosis	High birthweight	Leave one SNP out: rs72928038	1.01 (0.99 - 1.04)	1.02 (0.99 - 1.05)	0.22188
Multiple sclerosis	High birthweight	Leave one SNP out: rs743771	1.01 (0.99 - 1.03)	1.02 (0.98 - 1.05)	0.303597
Multiple sclerosis	High birthweight	Leave one SNP out: rs74449127	1.01 (0.99 - 1.04)	1.02 (0.99 - 1.05)	0.226953
Multiple sclerosis	High birthweight	Leave one SNP out: rs7592560	1.01 (0.99 - 1.04)	1.02 (0.99 - 1.05)	0.206361
Multiple sclerosis	High birthweight	Leave one SNP out: rs7855251	1.01 (0.99 - 1.03)	1.02 (0.98 - 1.05)	0.302733
Multiple sclerosis	High birthweight	Leave one SNP out: rs7975763	1.01 (0.99 - 1.04)	1.02 (0.99 - 1.05)	0.219439
Multiple sclerosis	High birthweight	Leave one SNP out: rs9277647	1.02 (0.99 - 1.04)	1.02 (0.99 - 1.06)	0.187492
Multiple sclerosis	High birthweight	Leave one SNP out: rs9591325	1.01 (0.99 - 1.04)	1.02 (0.99 - 1.05)	0.242842
Multiple sclerosis	High birthweight	Leave one SNP out: rs9610458	1.01 (0.99 - 1.04)	1.02 (0.99 - 1.05)	0.230717
Multiple sclerosis	High birthweight	Leave one SNP out: rs9955954	1.01 (0.99 - 1.04)	1.02 (0.99 - 1.05)	0.232664
Multiple sclerosis	High birthweight	Leave one SNP out: rs9992763	1.01 (0.99 - 1.04)	1.02 (0.99 - 1.05)	0.284716
Multiple sclerosis	High birthweight	Leave one SNP out: All	1.01 (0.99 - 1.04)	1.02 (0.99 - 1.05)	0.252006
Psoriasis	Miscarriage	Leave one SNP out: rs1108618	1.00 (0.99 - 1.01)	1.00 (0.99 - 1.01)	0.796018
Psoriasis	Miscarriage	Leave one SNP out: rs11205044	1.00 (0.99 - 1.01)	1.00 (0.99 - 1.01)	0.903362
Psoriasis	Miscarriage	Leave one SNP out: rs11213262	1.00 (0.99 - 1.01)	1.00 (0.99 - 1.02)	0.585077
Psoriasis	Miscarriage	Leave one SNP out: rs11249215	1.00 (0.99 - 1.01)	1.00 (0.99 - 1.01)	0.766938
Psoriasis	Miscarriage	Leave one SNP out: rs113935720	1.00 (0.99 - 1.01)	1.00 (0.99 - 1.01)	0.886605
Psoriasis	Miscarriage	Leave one SNP out: rs115059666	1.00 (0.99 - 1.01)	1.00 (0.99 - 1.01)	0.847964
Psoriasis	Miscarriage	Leave one SNP out: rs11767350	1.00 (0.99 - 1.01)	1.00 (0.99 - 1.01)	0.799247
Psoriasis	Miscarriage	Leave one SNP out: rs11795343	1.00 (0.99 - 1.01)	1.00 (0.99 - 1.01)	0.775526
Psoriasis	Miscarriage	Leave one SNP out: rs12046909	1.00 (0.99 - 1.01)	1.00 (0.99 - 1.01)	0.786023
Psoriasis	Miscarriage	Leave one SNP out: rs12133684	1.00 (0.99 - 1.01)	1.00 (0.99 - 1.01)	0.815695
Psoriasis	Miscarriage	Leave one SNP out: rs1295685	1.00 (0.99 - 1.01)	1.00 (0.99 - 1.01)	0.800371
Psoriasis	Miscarriage	Leave one SNP out: rs142502677	1.00 (0.99 - 1.01)	1.00 (0.99 - 1.01)	0.851722
Psoriasis	Miscarriage	Leave one SNP out: rs1611236	1.00 (0.99 - 1.01)	1.00 (0.99 - 1.01)	0.955206
Psoriasis	Miscarriage	Leave one SNP out: rs1810563	1.00 (0.99 - 1.01)	1.00 (0.99 - 1.02)	0.714083
Psoriasis	Miscarriage	Leave one SNP out: rs2021511	1.00 (0.99 - 1.01)	1.00 (0.99 - 1.01)	0.967507
Psoriasis	Miscarriage	Leave one SNP out: rs2056991	1.00 (0.99 - 1.01)	1.00 (0.99 - 1.01)	0.773045
Psoriasis	Miscarriage	Leave one SNP out: rs2066819	1.00 (0.99 - 1.01)	1.00 (0.99 - 1.02)	0.696348
Psoriasis	Miscarriage	Leave one SNP out: rs2085260	1.00 (0.99 - 1.01)	1.00 (0.99 - 1.01)	0.825779
Psoriasis	Miscarriage	Leave one SNP out: rs2111485	1.00 (0.99 - 1.01)	1.00 (0.99 - 1.02)	0.627601
Psoriasis	Miscarriage	Leave one SNP out: rs2301368	1.00 (0.99 - 1.01)	1.00 (0.99 - 1.01)	0.738896
Psoriasis	Miscarriage	Leave one SNP out: rs2451258	1.00 (0.99 - 1.01)	1.00 (0.99 - 1.01)	0.764712
Psoriasis	Miscarriage	Leave one SNP out: rs2633310	1.00 (0.99 - 1.01)	1.00 (0.99 - 1.01)	0.758654
Psoriasis	Miscarriage	Leave one SNP out: rs2638281	1.00 (0.99 - 1.01)	1.00 (0.99 - 1.01)	0.917299
Psoriasis	Miscarriage	Leave one SNP out: rs2735009	1.00 (0.99 - 1.01)	1.00 (0.99 - 1.02)	0.720678
Psoriasis	Miscarriage	Leave one SNP out: rs28998802	1.00 (0.99 - 1.01)	1.00 (0.99 - 1.01)	0.817519
Psoriasis	Miscarriage	Leave one SNP out: rs33980500	1.00 (0.99 - 1.01)	1.00 (0.99 - 1.01)	0.845641
Psoriasis	Miscarriage	Leave one SNP out: rs35428887	1.00 (0.99 - 1.01)	1.00 (0.99 - 1.01)	0.803165
Psoriasis	Miscarriage	Leave one SNP out: rs3802826	1.00 (0.99 - 1.01)	1.00 (0.99 - 1.01)	0.823736
Psoriasis	Miscarriage	Leave one SNP out: rs39841	1.00 (0.99 - 1.01)	1.00 (0.99 - 1.01)	0.919332
Psoriasis	Miscarriage	Leave one SNP out: rs4685408	1.00 (0.99 - 1.01)	1.00 (0.99 - 1.01)	0.774575
Psoriasis	Miscarriage	Leave one SNP out: rs4712520	1.00 (0.99 - 1.01)	1.00 (0.99 - 1.01)	0.833773
Psoriasis	Miscarriage	Leave one SNP out: rs4889526	1.00 (0.99 - 1.01)	1.00 (0.99 - 1.01)	0.792965
Psoriasis	Miscarriage	Leave one SNP out: rs4919446	1.00 (0.99 - 1.01)	1.00 (0.99 - 1.01)	0.904768
Psoriasis	Miscarriage	Leave one SNP out: rs4921485	1.00 (0.99 - 1.01)	1.00 (0.99 - 1.01)	0.879901
Psoriasis	Miscarriage	Leave one SNP out: rs510372	1.00 (0.99 - 1.01)	1.00 (0.99 - 1.01)	0.827436
Psoriasis	Miscarriage	Leave one SNP out: rs55868394	1.00 (0.99 - 1.01)	1.00 (0.99 - 1.01)	0.87875
Psoriasis	Miscarriage	Leave one SNP out: rs559406	1.00 (0.99 - 1.01)	1.00 (0.99 - 1.01)	0.961154
Psoriasis	Miscarriage	Leave one SNP out: rs56203253	1.00 (0.99 - 1.01)	1.00 (0.99 - 1.01)	0.769305
Psoriasis	Miscarriage	Leave one SNP out: rs582757	1.00 (0.99 - 1.01)	1.00 (0.99 - 1.01)	0.971593
Psoriasis	Miscarriage	Leave one SNP out: rs59960858	1.00 (0.99 - 1.01)	1.00 (0.99 - 1.02)	0.623219
Psoriasis	Miscarriage	Leave one SNP out: rs5998509	1.00 (0.99 - 1.01)	1.00 (0.99 - 1.02)	0.659536
Psoriasis	Miscarriage	Leave one SNP out: rs653178	1.00 (0.99 - 1.01)	1.00 (0.99 - 1.01)	0.852381
Psoriasis	Miscarriage	Leave one SNP out: rs6894840	1.00 (0.99 - 1.01)	1.00 (0.99 - 1.01)	0.843981
Psoriasis	Miscarriage	Leave one SNP out: rs7141014	1.00 (0.99 - 1.01)	1.00 (0.99 - 1.01)	0.726646
Psoriasis	Miscarriage	Leave one SNP out: rs73986523	1.00 (0.99 - 1.01)	1.00 (0.99 - 1.01)	0.864456
Psoriasis	Miscarriage	Leave one SNP out: rs74899623	1.00 (0.99 - 1.01)	1.00 (0.99 - 1.01)	0.87726
Psoriasis	Miscarriage	Leave one SNP out: rs771576	1.00 (0.99 - 1.01)	1.00 (0.99 - 1.01)	0.828209
Psoriasis	Miscarriage	Leave one SNP out: rs9258357	1.00 (0.99 - 1.01)	1.00 (0.99 - 1.01)	0.92547
Psoriasis	Miscarriage	Leave one SNP out: rs9264277	1.00 (0.99 - 1.01)	1.00 (0.98 - 1.01)	0.779035
Psoriasis	Miscarriage	Leave one SNP out: rs9468618	1.00 (0.99 - 1.01)	1.00 (0.99 - 1.01)	0.796266
Psoriasis	Miscarriage	Leave one SNP out: rs9504361	1.00 (0.99 - 1.01)	1.00 (0.99 - 1.01)	0.817741
Psoriasis	Miscarriage	Leave one SNP out: rs9513593	1.00 (0.99 - 1.01)	1.00 (0.99 - 1.02)	0.670756
Psoriasis	Miscarriage	Leave one SNP out: rs9695923	1.00 (0.99 - 1.01)	1.00 (0.99 - 1.01)	0.82615
Psoriasis	Miscarriage	Leave one SNP out: rs9749064	1.00 (0.99 - 1.01)	1.00 (0.99 - 1.01)	0.864316
Psoriasis	Miscarriage	Leave one SNP out: All	1.00 (0.99 - 1.01)	1.00 (0.99 - 1.01)	0.820374
Psoriasis	Stillbirth	Leave one SNP out: rs1108618	1.00 (0.97 - 1.03)	1.00 (0.96 - 1.04)	0.980965
Psoriasis	Stillbirth	Leave one SNP out: rs11205044	1.00 (0.97 - 1.03)	1.00 (0.96 - 1.05)	0.910471
Psoriasis	Stillbirth	Leave one SNP out: rs11213262	1.00 (0.98 - 1.03)	1.01 (0.97 - 1.05)	0.793046
Psoriasis	Stillbirth	Leave one SNP out: rs11249215	1.00 (0.97 - 1.03)	1.00 (0.96 - 1.04)	0.978677
Psoriasis	Stillbirth	Leave one SNP out: rs113935720	1.00 (0.97 - 1.03)	1.00 (0.96 - 1.05)	0.918753
Psoriasis	Stillbirth	Leave one SNP out: rs115059666	1.00 (0.97 - 1.03)	1.00 (0.96 - 1.04)	0.959504
Psoriasis	Stillbirth	Leave one SNP out: rs11767350	1.00 (0.97 - 1.03)	1.00 (0.96 - 1.04)	0.929116
Psoriasis	Stillbirth	Leave one SNP out: rs11795343	1.00 (0.97 - 1.03)	1.00 (0.96 - 1.04)	0.955539
Psoriasis	Stillbirth	Leave one SNP out: rs12046909	1.00 (0.97 - 1.03)	1.00 (0.96 - 1.05)	0.893464
Psoriasis	Stillbirth	Leave one SNP out: rs12133684	1.00 (0.97 - 1.03)	1.00 (0.96 - 1.04)	0.969641
Psoriasis	Stillbirth	Leave one SNP out: rs1295685	1.00 (0.97 - 1.03)	1.00 (0.96 - 1.04)	0.976121
Psoriasis	Stillbirth	Leave one SNP out: rs142502677	1.00 (0.97 - 1.03)	1.00 (0.96 - 1.05)	0.846804
Psoriasis	Stillbirth	Leave one SNP out: rs1611236	1.00 (0.97 - 1.03)	1.00 (0.96 - 1.04)	0.845224
Psoriasis	Stillbirth	Leave one SNP out: rs1810563	1.00 (0.97 - 1.03)	1.00 (0.96 - 1.04)	0.941028
Psoriasis	Stillbirth	Leave one SNP out: rs2021511	1.00 (0.97 - 1.03)	1.00 (0.96 - 1.04)	0.9801
Psoriasis	Stillbirth	Leave one SNP out: rs2056991	1.00 (0.98 - 1.03)	1.01 (0.96 - 1.05)	0.804308
Psoriasis	Stillbirth	Leave one SNP out: rs2066819	1.00 (0.97 - 1.03)	1.00 (0.96 - 1.04)	0.98056
Psoriasis	Stillbirth	Leave one SNP out: rs2085260	1.00 (0.97 - 1.03)	1.00 (0.96 - 1.05)	0.832196
Psoriasis	Stillbirth	Leave one SNP out: rs2111485	1.00 (0.97 - 1.03)	1.00 (0.96 - 1.04)	0.951428
Psoriasis	Stillbirth	Leave one SNP out: rs2301368	1.00 (0.97 - 1.03)	1.00 (0.96 - 1.04)	0.995466
Psoriasis	Stillbirth	Leave one SNP out: rs2451258	1.00 (0.97 - 1.03)	1.00 (0.96 - 1.05)	0.879731
Psoriasis	Stillbirth	Leave one SNP out: rs2633310	1.00 (0.97 - 1.03)	1.00 (0.96 - 1.05)	0.88262
Psoriasis	Stillbirth	Leave one SNP out: rs2638281	1.00 (0.97 - 1.03)	1.00 (0.96 - 1.04)	0.954759
Psoriasis	Stillbirth	Leave one SNP out: rs2735009	1.00 (0.97 - 1.03)	1.00 (0.96 - 1.04)	0.910553
Psoriasis	Stillbirth	Leave one SNP out: rs28998802	1.00 (0.98 - 1.03)	1.01 (0.96 - 1.05)	0.792629
Psoriasis	Stillbirth	Leave one SNP out: rs33980500	1.00 (0.97 - 1.03)	1.00 (0.96 - 1.04)	0.972614
Psoriasis	Stillbirth	Leave one SNP out: rs35428887	1.00 (0.97 - 1.03)	1.00 (0.96 - 1.04)	0.92645
Psoriasis	Stillbirth	Leave one SNP out: rs3802826	1.00 (0.97 - 1.03)	1.00 (0.96 - 1.04)	0.939436
Psoriasis	Stillbirth	Leave one SNP out: rs39841	1.00 (0.98 - 1.03)	1.01 (0.97 - 1.05)	0.788901
Psoriasis	Stillbirth	Leave one SNP out: rs4685408	1.00 (0.97 - 1.03)	1.00 (0.96 - 1.04)	0.954952
Psoriasis	Stillbirth	Leave one SNP out: rs4712520	1.00 (0.97 - 1.03)	1.00 (0.96 - 1.05)	0.909211
Psoriasis	Stillbirth	Leave one SNP out: rs4889526	1.00 (0.97 - 1.03)	1.00 (0.96 - 1.04)	0.854854
Psoriasis	Stillbirth	Leave one SNP out: rs4919446	1.00 (0.97 - 1.03)	1.00 (0.96 - 1.05)	0.892705
Psoriasis	Stillbirth	Leave one SNP out: rs4921485	1.00 (0.97 - 1.03)	1.00 (0.96 - 1.04)	0.98897
Psoriasis	Stillbirth	Leave one SNP out: rs510372	1.00 (0.97 - 1.03)	1.00 (0.96 - 1.04)	0.995153
Psoriasis	Stillbirth	Leave one SNP out: rs55868394	1.00 (0.97 - 1.03)	1.00 (0.96 - 1.04)	0.919059
Psoriasis	Stillbirth	Leave one SNP out: rs559406	1.00 (0.97 - 1.03)	1.00 (0.96 - 1.04)	0.909549
Psoriasis	Stillbirth	Leave one SNP out: rs56203253	1.00 (0.97 - 1.03)	1.00 (0.96 - 1.04)	0.962988
Psoriasis	Stillbirth	Leave one SNP out: rs582757	1.01 (0.98 - 1.03)	1.01 (0.97 - 1.05)	0.708438
Psoriasis	Stillbirth	Leave one SNP out: rs59960858	1.00 (0.97 - 1.03)	1.00 (0.96 - 1.04)	0.982431
Psoriasis	Stillbirth	Leave one SNP out: rs5998509	1.00 (0.97 - 1.03)	1.00 (0.96 - 1.05)	0.871957
Psoriasis	Stillbirth	Leave one SNP out: rs653178	1.00 (0.97 - 1.03)	1.00 (0.96 - 1.04)	0.930887
Psoriasis	Stillbirth	Leave one SNP out: rs6894840	1.00 (0.97 - 1.03)	1.00 (0.96 - 1.04)	0.929442
Psoriasis	Stillbirth	Leave one SNP out: rs7141014	1.00 (0.97 - 1.03)	1.00 (0.96 - 1.04)	0.915716
Psoriasis	Stillbirth	Leave one SNP out: rs73986523	1.00 (0.97 - 1.03)	1.00 (0.96 - 1.04)	0.993431
Psoriasis	Stillbirth	Leave one SNP out: rs74899623	1.00 (0.98 - 1.03)	1.00 (0.96 - 1.05)	0.829087
Psoriasis	Stillbirth	Leave one SNP out: rs771576	1.00 (0.97 - 1.03)	1.00 (0.96 - 1.04)	0.893833
Psoriasis	Stillbirth	Leave one SNP out: rs9258357	1.00 (0.98 - 1.03)	1.01 (0.96 - 1.05)	0.796118
Psoriasis	Stillbirth	Leave one SNP out: rs9264277	1.00 (0.97 - 1.03)	1.00 (0.96 - 1.05)	0.951083
Psoriasis	Stillbirth	Leave one SNP out: rs9468618	1.00 (0.97 - 1.03)	1.00 (0.96 - 1.05)	0.906425
Psoriasis	Stillbirth	Leave one SNP out: rs9504361	1.00 (0.97 - 1.03)	1.00 (0.96 - 1.04)	0.972558
Psoriasis	Stillbirth	Leave one SNP out: rs9513593	1.00 (0.98 - 1.03)	1.00 (0.96 - 1.05)	0.834636
Psoriasis	Stillbirth	Leave one SNP out: rs9695923	1.00 (0.97 - 1.03)	1.00 (0.96 - 1.04)	0.92258
Psoriasis	Stillbirth	Leave one SNP out: rs9749064	1.00 (0.97 - 1.03)	1.00 (0.96 - 1.04)	0.928894
Psoriasis	Stillbirth	Leave one SNP out: All	1.00 (0.97 - 1.03)	1.00 (0.96 - 1.04)	0.942527
Psoriasis	Hypertensive disorders of pregnancy	Leave one SNP out: rs1108618	1.01 (0.99 - 1.04)	1.02 (0.99 - 1.06)	0.246355
Psoriasis	Hypertensive disorders of pregnancy	Leave one SNP out: rs11205044	1.01 (0.99 - 1.04)	1.02 (0.98 - 1.06)	0.27754
Psoriasis	Hypertensive disorders of pregnancy	Leave one SNP out: rs11213262	1.02 (0.99 - 1.04)	1.02 (0.99 - 1.06)	0.227573
Psoriasis	Hypertensive disorders of pregnancy	Leave one SNP out: rs11249215	1.01 (0.99 - 1.04)	1.02 (0.99 - 1.06)	0.249924
Psoriasis	Hypertensive disorders of pregnancy	Leave one SNP out: rs113935720	1.02 (0.99 - 1.04)	1.02 (0.99 - 1.06)	0.213016
Psoriasis	Hypertensive disorders of pregnancy	Leave one SNP out: rs11767350	1.02 (0.99 - 1.04)	1.02 (0.99 - 1.06)	0.20295
Psoriasis	Hypertensive disorders of pregnancy	Leave one SNP out: rs11795343	1.01 (0.99 - 1.04)	1.02 (0.99 - 1.06)	0.261699
Psoriasis	Hypertensive disorders of pregnancy	Leave one SNP out: rs12046909	1.02 (0.99 - 1.04)	1.02 (0.99 - 1.06)	0.231085
Psoriasis	Hypertensive disorders of pregnancy	Leave one SNP out: rs12133684	1.02 (0.99 - 1.04)	1.02 (0.99 - 1.06)	0.205249
Psoriasis	Hypertensive disorders of pregnancy	Leave one SNP out: rs1295685	1.01 (0.99 - 1.04)	1.02 (0.98 - 1.06)	0.28402
Psoriasis	Hypertensive disorders of pregnancy	Leave one SNP out: rs1611236	1.01 (0.99 - 1.04)	1.02 (0.98 - 1.06)	0.262446
Psoriasis	Hypertensive disorders of pregnancy	Leave one SNP out: rs1810563	1.01 (0.99 - 1.04)	1.02 (0.99 - 1.06)	0.234877
Psoriasis	Hypertensive disorders of pregnancy	Leave one SNP out: rs2021511	1.02 (0.99 - 1.04)	1.02 (0.99 - 1.06)	0.216604
Psoriasis	Hypertensive disorders of pregnancy	Leave one SNP out: rs2056991	1.01 (0.99 - 1.04)	1.02 (0.98 - 1.06)	0.291346
Psoriasis	Hypertensive disorders of pregnancy	Leave one SNP out: rs2066819	1.02 (0.99 - 1.04)	1.02 (0.99 - 1.06)	0.219674
Psoriasis	Hypertensive disorders of pregnancy	Leave one SNP out: rs2111485	1.02 (0.99 - 1.04)	1.02 (0.99 - 1.06)	0.203302
Psoriasis	Hypertensive disorders of pregnancy	Leave one SNP out: rs2451258	1.02 (0.99 - 1.04)	1.02 (0.99 - 1.06)	0.227224
Psoriasis	Hypertensive disorders of pregnancy	Leave one SNP out: rs2633310	1.02 (0.99 - 1.04)	1.03 (0.99 - 1.06)	0.162658
Psoriasis	Hypertensive disorders of pregnancy	Leave one SNP out: rs2638281	1.01 (0.99 - 1.04)	1.02 (0.99 - 1.06)	0.234806
Psoriasis	Hypertensive disorders of pregnancy	Leave one SNP out: rs2735009	1.01 (0.99 - 1.04)	1.02 (0.98 - 1.06)	0.258376
Psoriasis	Hypertensive disorders of pregnancy	Leave one SNP out: rs28998802	1.01 (0.99 - 1.04)	1.02 (0.98 - 1.06)	0.271913
Psoriasis	Hypertensive disorders of pregnancy	Leave one SNP out: rs33980500	1.02 (0.99 - 1.04)	1.02 (0.99 - 1.06)	0.206361
Psoriasis	Hypertensive disorders of pregnancy	Leave one SNP out: rs3802826	1.01 (0.99 - 1.04)	1.02 (0.98 - 1.06)	0.283588
Psoriasis	Hypertensive disorders of pregnancy	Leave one SNP out: rs39841	1.02 (1.00 - 1.04)	1.03 (0.99 - 1.06)	0.110783
Psoriasis	Hypertensive disorders of pregnancy	Leave one SNP out: rs4685408	1.01 (0.99 - 1.04)	1.02 (0.99 - 1.06)	0.240731
Psoriasis	Hypertensive disorders of pregnancy	Leave one SNP out: rs4712520	1.02 (0.99 - 1.04)	1.02 (0.99 - 1.06)	0.172577
Psoriasis	Hypertensive disorders of pregnancy	Leave one SNP out: rs4889526	1.01 (0.99 - 1.04)	1.02 (0.99 - 1.06)	0.244137
Psoriasis	Hypertensive disorders of pregnancy	Leave one SNP out: rs4919446	1.02 (0.99 - 1.04)	1.02 (0.99 - 1.06)	0.191806
Psoriasis	Hypertensive disorders of pregnancy	Leave one SNP out: rs4921485	1.02 (0.99 - 1.04)	1.02 (0.98 - 1.06)	0.253697
Psoriasis	Hypertensive disorders of pregnancy	Leave one SNP out: rs510372	1.01 (0.99 - 1.04)	1.02 (0.99 - 1.06)	0.255584
Psoriasis	Hypertensive disorders of pregnancy	Leave one SNP out: rs56203253	1.02 (0.99 - 1.04)	1.02 (0.99 - 1.06)	0.222596
Psoriasis	Hypertensive disorders of pregnancy	Leave one SNP out: rs582757	1.02 (0.99 - 1.04)	1.02 (0.99 - 1.06)	0.215456
Psoriasis	Hypertensive disorders of pregnancy	Leave one SNP out: rs59960858	1.02 (0.99 - 1.04)	1.03 (0.99 - 1.06)	0.165989
Psoriasis	Hypertensive disorders of pregnancy	Leave one SNP out: rs5998509	1.02 (0.99 - 1.04)	1.02 (0.99 - 1.06)	0.217137
Psoriasis	Hypertensive disorders of pregnancy	Leave one SNP out: rs653178	1.01 (0.99 - 1.03)	1.01 (0.99 - 1.04)	0.305842
Psoriasis	Hypertensive disorders of pregnancy	Leave one SNP out: rs6894840	1.01 (0.99 - 1.04)	1.02 (0.99 - 1.06)	0.238088
Psoriasis	Hypertensive disorders of pregnancy	Leave one SNP out: rs7141014	1.02 (0.99 - 1.04)	1.02 (0.99 - 1.06)	0.227719
Psoriasis	Hypertensive disorders of pregnancy	Leave one SNP out: rs74899623	1.02 (0.99 - 1.04)	1.02 (0.99 - 1.06)	0.193933
Psoriasis	Hypertensive disorders of pregnancy	Leave one SNP out: rs771576	1.01 (0.99 - 1.04)	1.02 (0.99 - 1.06)	0.247031
Psoriasis	Hypertensive disorders of pregnancy	Leave one SNP out: rs9258357	1.02 (1.00 - 1.05)	1.03 (1.00 - 1.07)	0.0899124
Psoriasis	Hypertensive disorders of pregnancy	Leave one SNP out: rs9264277	1.01 (0.99 - 1.04)	1.02 (0.98 - 1.05)	0.419008
Psoriasis	Hypertensive disorders of pregnancy	Leave one SNP out: rs9468618	1.01 (0.99 - 1.04)	1.02 (0.99 - 1.06)	0.256066
Psoriasis	Hypertensive disorders of pregnancy	Leave one SNP out: rs9504361	1.02 (0.99 - 1.04)	1.02 (0.99 - 1.06)	0.181694
Psoriasis	Hypertensive disorders of pregnancy	Leave one SNP out: rs9513593	1.01 (0.99 - 1.04)	1.02 (0.99 - 1.06)	0.264598
Psoriasis	Hypertensive disorders of pregnancy	Leave one SNP out: rs9695923	1.01 (0.99 - 1.04)	1.02 (0.99 - 1.06)	0.240557
Psoriasis	Hypertensive disorders of pregnancy	Leave one SNP out: rs9749064	1.01 (0.99 - 1.04)	1.02 (0.98 - 1.06)	0.26773
Psoriasis	Hypertensive disorders of pregnancy	Leave one SNP out: All	1.02 (0.99 - 1.04)	1.02 (0.99 - 1.06)	0.223278
Psoriasis	Gestational diabetes mellitus	Leave one SNP out: rs1108618	1.00 (0.99 - 1.02)	1.00 (0.98 - 1.03)	0.718717
Psoriasis	Gestational diabetes mellitus	Leave one SNP out: rs11205044	1.00 (0.99 - 1.02)	1.00 (0.98 - 1.03)	0.679809
Psoriasis	Gestational diabetes mellitus	Leave one SNP out: rs11213262	1.00 (0.99 - 1.02)	1.00 (0.98 - 1.03)	0.782438
Psoriasis	Gestational diabetes mellitus	Leave one SNP out: rs11249215	1.00 (0.99 - 1.02)	1.00 (0.98 - 1.03)	0.718718
Psoriasis	Gestational diabetes mellitus	Leave one SNP out: rs113935720	1.00 (0.99 - 1.02)	1.00 (0.98 - 1.03)	0.791736
Psoriasis	Gestational diabetes mellitus	Leave one SNP out: rs11767350	1.00 (0.99 - 1.02)	1.00 (0.98 - 1.03)	0.667461
Psoriasis	Gestational diabetes mellitus	Leave one SNP out: rs11795343	1.00 (0.99 - 1.02)	1.00 (0.98 - 1.03)	0.729217
Psoriasis	Gestational diabetes mellitus	Leave one SNP out: rs12046909	1.00 (0.99 - 1.02)	1.00 (0.98 - 1.03)	0.769665
Psoriasis	Gestational diabetes mellitus	Leave one SNP out: rs12133684	1.00 (0.99 - 1.02)	1.00 (0.98 - 1.02)	0.879442
Psoriasis	Gestational diabetes mellitus	Leave one SNP out: rs1295685	1.00 (0.99 - 1.02)	1.00 (0.98 - 1.02)	0.821245
Psoriasis	Gestational diabetes mellitus	Leave one SNP out: rs1611236	1.00 (0.99 - 1.02)	1.00 (0.98 - 1.02)	0.93229
Psoriasis	Gestational diabetes mellitus	Leave one SNP out: rs1810563	1.00 (0.99 - 1.02)	1.00 (0.98 - 1.02)	0.823601
Psoriasis	Gestational diabetes mellitus	Leave one SNP out: rs2021511	1.00 (0.99 - 1.02)	1.00 (0.98 - 1.03)	0.751431
Psoriasis	Gestational diabetes mellitus	Leave one SNP out: rs2056991	1.00 (0.99 - 1.02)	1.00 (0.98 - 1.02)	0.951122
Psoriasis	Gestational diabetes mellitus	Leave one SNP out: rs2066819	1.00 (0.99 - 1.02)	1.00 (0.98 - 1.02)	0.957302
Psoriasis	Gestational diabetes mellitus	Leave one SNP out: rs2111485	1.00 (0.99 - 1.02)	1.00 (0.98 - 1.02)	0.833427
Psoriasis	Gestational diabetes mellitus	Leave one SNP out: rs2451258	1.00 (0.99 - 1.02)	1.00 (0.98 - 1.02)	0.804965
Psoriasis	Gestational diabetes mellitus	Leave one SNP out: rs2633310	1.00 (0.99 - 1.02)	1.00 (0.98 - 1.02)	0.889593
Psoriasis	Gestational diabetes mellitus	Leave one SNP out: rs2638281	1.00 (0.99 - 1.02)	1.00 (0.98 - 1.02)	0.934129
Psoriasis	Gestational diabetes mellitus	Leave one SNP out: rs2735009	1.00 (0.98 - 1.01)	1.00 (0.98 - 1.02)	0.827038
Psoriasis	Gestational diabetes mellitus	Leave one SNP out: rs28998802	1.00 (0.99 - 1.02)	1.00 (0.98 - 1.03)	0.71998
Psoriasis	Gestational diabetes mellitus	Leave one SNP out: rs33980500	1.00 (0.99 - 1.02)	1.00 (0.98 - 1.02)	0.868438
Psoriasis	Gestational diabetes mellitus	Leave one SNP out: rs3802826	1.00 (0.99 - 1.02)	1.00 (0.98 - 1.02)	0.904836
Psoriasis	Gestational diabetes mellitus	Leave one SNP out: rs39841	1.00 (0.99 - 1.02)	1.00 (0.98 - 1.02)	0.964016
Psoriasis	Gestational diabetes mellitus	Leave one SNP out: rs4685408	1.00 (0.99 - 1.02)	1.00 (0.98 - 1.03)	0.675075
Psoriasis	Gestational diabetes mellitus	Leave one SNP out: rs4712520	1.00 (0.99 - 1.02)	1.00 (0.98 - 1.02)	0.870507
Psoriasis	Gestational diabetes mellitus	Leave one SNP out: rs4889526	1.00 (0.99 - 1.02)	1.00 (0.98 - 1.02)	0.833932
Psoriasis	Gestational diabetes mellitus	Leave one SNP out: rs4919446	1.00 (0.99 - 1.02)	1.00 (0.98 - 1.03)	0.733573
Psoriasis	Gestational diabetes mellitus	Leave one SNP out: rs4921485	1.00 (0.99 - 1.02)	1.00 (0.98 - 1.03)	0.794256
Psoriasis	Gestational diabetes mellitus	Leave one SNP out: rs510372	1.00 (0.99 - 1.02)	1.00 (0.98 - 1.02)	0.806271
Psoriasis	Gestational diabetes mellitus	Leave one SNP out: rs56203253	1.00 (0.99 - 1.02)	1.00 (0.98 - 1.02)	0.807387
Psoriasis	Gestational diabetes mellitus	Leave one SNP out: rs582757	1.00 (0.99 - 1.02)	1.00 (0.98 - 1.03)	0.678177
Psoriasis	Gestational diabetes mellitus	Leave one SNP out: rs59960858	1.00 (0.99 - 1.02)	1.01 (0.98 - 1.03)	0.638934
Psoriasis	Gestational diabetes mellitus	Leave one SNP out: rs5998509	1.00 (0.99 - 1.02)	1.00 (0.98 - 1.02)	0.902878
Psoriasis	Gestational diabetes mellitus	Leave one SNP out: rs653178	1.00 (0.99 - 1.02)	1.00 (0.98 - 1.03)	0.706725
Psoriasis	Gestational diabetes mellitus	Leave one SNP out: rs6894840	1.00 (0.99 - 1.02)	1.00 (0.98 - 1.03)	0.697512
Psoriasis	Gestational diabetes mellitus	Leave one SNP out: rs7141014	1.00 (0.99 - 1.02)	1.00 (0.98 - 1.03)	0.777189
Psoriasis	Gestational diabetes mellitus	Leave one SNP out: rs74899623	1.00 (0.99 - 1.02)	1.00 (0.98 - 1.03)	0.735557
Psoriasis	Gestational diabetes mellitus	Leave one SNP out: rs771576	1.00 (0.99 - 1.02)	1.00 (0.98 - 1.02)	0.934239
Psoriasis	Gestational diabetes mellitus	Leave one SNP out: rs9258357	1.00 (0.99 - 1.02)	1.00 (0.98 - 1.02)	0.867086
Psoriasis	Gestational diabetes mellitus	Leave one SNP out: rs9264277	1.00 (0.98 - 1.02)	1.00 (0.98 - 1.02)	0.934057
Psoriasis	Gestational diabetes mellitus	Leave one SNP out: rs9468618	1.00 (0.99 - 1.02)	1.00 (0.98 - 1.02)	0.849464
Psoriasis	Gestational diabetes mellitus	Leave one SNP out: rs9504361	1.00 (0.99 - 1.02)	1.00 (0.98 - 1.03)	0.779947
Psoriasis	Gestational diabetes mellitus	Leave one SNP out: rs9513593	1.00 (0.99 - 1.02)	1.00 (0.98 - 1.02)	0.802338
Psoriasis	Gestational diabetes mellitus	Leave one SNP out: rs9695923	1.00 (0.99 - 1.02)	1.00 (0.98 - 1.02)	0.799474
Psoriasis	Gestational diabetes mellitus	Leave one SNP out: rs9749064	1.00 (0.99 - 1.02)	1.00 (0.98 - 1.03)	0.754374
Psoriasis	Gestational diabetes mellitus	Leave one SNP out: All	1.00 (0.99 - 1.02)	1.00 (0.98 - 1.02)	0.813017
Psoriasis	Preterm birth	Leave one SNP out: rs1108618	1.01 (0.99 - 1.03)	1.02 (0.99 - 1.05)	0.169435
Psoriasis	Preterm birth	Leave one SNP out: rs11205044	1.01 (1.00 - 1.03)	1.02 (0.99 - 1.05)	0.131254
Psoriasis	Preterm birth	Leave one SNP out: rs11213262	1.01 (0.99 - 1.03)	1.02 (0.99 - 1.05)	0.196875
Psoriasis	Preterm birth	Leave one SNP out: rs11249215	1.01 (0.99 - 1.03)	1.02 (0.99 - 1.05)	0.202176
Psoriasis	Preterm birth	Leave one SNP out: rs113935720	1.02 (1.00 - 1.03)	1.02 (0.99 - 1.05)	0.116474
Psoriasis	Preterm birth	Leave one SNP out: rs11767350	1.01 (0.99 - 1.03)	1.02 (0.99 - 1.05)	0.218875
Psoriasis	Preterm birth	Leave one SNP out: rs11795343	1.01 (0.99 - 1.03)	1.02 (0.99 - 1.04)	0.245177
Psoriasis	Preterm birth	Leave one SNP out: rs12046909	1.02 (1.00 - 1.03)	1.02 (0.99 - 1.05)	0.113856
Psoriasis	Preterm birth	Leave one SNP out: rs12133684	1.01 (1.00 - 1.03)	1.02 (0.99 - 1.05)	0.136095
Psoriasis	Preterm birth	Leave one SNP out: rs1295685	1.02 (1.00 - 1.04)	1.02 (1.00 - 1.05)	0.0874266
Psoriasis	Preterm birth	Leave one SNP out: rs1611236	1.01 (0.99 - 1.03)	1.02 (0.99 - 1.04)	0.245195
Psoriasis	Preterm birth	Leave one SNP out: rs1810563	1.01 (0.99 - 1.03)	1.02 (0.99 - 1.05)	0.20012
Psoriasis	Preterm birth	Leave one SNP out: rs2021511	1.01 (0.99 - 1.03)	1.02 (0.99 - 1.05)	0.200412
Psoriasis	Preterm birth	Leave one SNP out: rs2056991	1.01 (0.99 - 1.03)	1.02 (0.99 - 1.05)	0.195807
Psoriasis	Preterm birth	Leave one SNP out: rs2066819	1.01 (0.99 - 1.03)	1.02 (0.99 - 1.04)	0.251363
Psoriasis	Preterm birth	Leave one SNP out: rs2111485	1.01 (0.99 - 1.03)	1.02 (0.99 - 1.05)	0.164349
Psoriasis	Preterm birth	Leave one SNP out: rs2451258	1.01 (0.99 - 1.03)	1.02 (0.99 - 1.05)	0.18627
Psoriasis	Preterm birth	Leave one SNP out: rs2633310	1.01 (0.99 - 1.03)	1.02 (0.99 - 1.05)	0.20601
Psoriasis	Preterm birth	Leave one SNP out: rs2638281	1.01 (0.99 - 1.03)	1.02 (0.99 - 1.05)	0.157288
Psoriasis	Preterm birth	Leave one SNP out: rs2735009	1.01 (0.99 - 1.03)	1.02 (0.99 - 1.05)	0.183722
Psoriasis	Preterm birth	Leave one SNP out: rs28998802	1.01 (0.99 - 1.03)	1.02 (0.99 - 1.05)	0.164768
Psoriasis	Preterm birth	Leave one SNP out: rs33980500	1.01 (0.99 - 1.03)	1.02 (0.99 - 1.05)	0.178912
Psoriasis	Preterm birth	Leave one SNP out: rs3802826	1.01 (0.99 - 1.03)	1.02 (0.99 - 1.05)	0.197214
Psoriasis	Preterm birth	Leave one SNP out: rs39841	1.01 (0.99 - 1.03)	1.02 (0.99 - 1.05)	0.177839
Psoriasis	Preterm birth	Leave one SNP out: rs4685408	1.01 (0.99 - 1.03)	1.02 (0.99 - 1.05)	0.18176
Psoriasis	Preterm birth	Leave one SNP out: rs4712520	1.01 (0.99 - 1.03)	1.02 (0.99 - 1.05)	0.196041
Psoriasis	Preterm birth	Leave one SNP out: rs4889526	1.01 (1.00 - 1.03)	1.02 (0.99 - 1.05)	0.125361
Psoriasis	Preterm birth	Leave one SNP out: rs4919446	1.01 (0.99 - 1.03)	1.02 (0.99 - 1.05)	0.213171
Psoriasis	Preterm birth	Leave one SNP out: rs4921485	1.02 (1.00 - 1.04)	1.03 (1.00 - 1.05)	0.0867546
Psoriasis	Preterm birth	Leave one SNP out: rs510372	1.01 (0.99 - 1.03)	1.02 (0.99 - 1.05)	0.161722
Psoriasis	Preterm birth	Leave one SNP out: rs56203253	1.01 (0.99 - 1.03)	1.02 (0.99 - 1.05)	0.177902
Psoriasis	Preterm birth	Leave one SNP out: rs582757	1.01 (0.99 - 1.03)	1.02 (0.99 - 1.04)	0.258505
Psoriasis	Preterm birth	Leave one SNP out: rs59960858	1.01 (0.99 - 1.03)	1.01 (0.99 - 1.04)	0.303956
Psoriasis	Preterm birth	Leave one SNP out: rs5998509	1.01 (1.00 - 1.03)	1.02 (0.99 - 1.05)	0.140487
Psoriasis	Preterm birth	Leave one SNP out: rs653178	1.01 (0.99 - 1.03)	1.02 (0.99 - 1.05)	0.219992
Psoriasis	Preterm birth	Leave one SNP out: rs6894840	1.01 (0.99 - 1.03)	1.02 (0.99 - 1.05)	0.214626
Psoriasis	Preterm birth	Leave one SNP out: rs7141014	1.01 (0.99 - 1.03)	1.02 (0.99 - 1.05)	0.164683
Psoriasis	Preterm birth	Leave one SNP out: rs74899623	1.01 (1.00 - 1.03)	1.02 (0.99 - 1.05)	0.140874
Psoriasis	Preterm birth	Leave one SNP out: rs771576	1.01 (0.99 - 1.03)	1.02 (0.99 - 1.05)	0.189355
Psoriasis	Preterm birth	Leave one SNP out: rs9258357	1.02 (1.00 - 1.04)	1.02 (0.99 - 1.05)	0.111886
Psoriasis	Preterm birth	Leave one SNP out: rs9264277	1.01 (0.99 - 1.03)	1.01 (0.98 - 1.04)	0.356938
Psoriasis	Preterm birth	Leave one SNP out: rs9468618	1.01 (0.99 - 1.03)	1.02 (0.99 - 1.05)	0.19874
Psoriasis	Preterm birth	Leave one SNP out: rs9504361	1.01 (0.99 - 1.03)	1.02 (0.99 - 1.05)	0.213518
Psoriasis	Preterm birth	Leave one SNP out: rs9513593	1.01 (0.99 - 1.03)	1.02 (0.99 - 1.05)	0.171711
Psoriasis	Preterm birth	Leave one SNP out: rs9695923	1.01 (0.99 - 1.03)	1.02 (0.99 - 1.05)	0.201212
Psoriasis	Preterm birth	Leave one SNP out: rs9749064	1.01 (0.99 - 1.03)	1.02 (0.99 - 1.05)	0.209617
Psoriasis	Preterm birth	Leave one SNP out: All	1.01 (0.99 - 1.03)	1.02 (0.99 - 1.05)	0.176406
Psoriasis	Small for gestational age	Leave one SNP out: rs1108618	0.99 (0.96 - 1.02)	0.98 (0.94 - 1.03)	0.398804
Psoriasis	Small for gestational age	Leave one SNP out: rs11205044	0.99 (0.96 - 1.02)	0.99 (0.94 - 1.03)	0.510043
Psoriasis	Small for gestational age	Leave one SNP out: rs11213262	0.99 (0.96 - 1.02)	0.99 (0.94 - 1.03)	0.525801
Psoriasis	Small for gestational age	Leave one SNP out: rs11249215	0.99 (0.96 - 1.02)	0.98 (0.94 - 1.03)	0.376123
Psoriasis	Small for gestational age	Leave one SNP out: rs113935720	0.99 (0.96 - 1.02)	0.98 (0.94 - 1.02)	0.356279
Psoriasis	Small for gestational age	Leave one SNP out: rs11767350	0.99 (0.96 - 1.02)	0.98 (0.94 - 1.03)	0.392582
Psoriasis	Small for gestational age	Leave one SNP out: rs11795343	0.99 (0.96 - 1.02)	0.98 (0.94 - 1.03)	0.434785
Psoriasis	Small for gestational age	Leave one SNP out: rs12046909	0.99 (0.96 - 1.02)	0.99 (0.94 - 1.03)	0.49699
Psoriasis	Small for gestational age	Leave one SNP out: rs12133684	0.99 (0.96 - 1.02)	0.98 (0.94 - 1.03)	0.393549
Psoriasis	Small for gestational age	Leave one SNP out: rs1295685	0.99 (0.96 - 1.02)	0.98 (0.94 - 1.02)	0.374135
Psoriasis	Small for gestational age	Leave one SNP out: rs1611236	0.99 (0.95 - 1.02)	0.98 (0.94 - 1.02)	0.342974
Psoriasis	Small for gestational age	Leave one SNP out: rs1810563	0.99 (0.96 - 1.02)	0.98 (0.94 - 1.03)	0.470696
Psoriasis	Small for gestational age	Leave one SNP out: rs2021511	0.99 (0.96 - 1.02)	0.98 (0.94 - 1.02)	0.3727
Psoriasis	Small for gestational age	Leave one SNP out: rs2056991	0.99 (0.96 - 1.02)	0.99 (0.94 - 1.03)	0.530919
Psoriasis	Small for gestational age	Leave one SNP out: rs2066819	0.98 (0.95 - 1.01)	0.98 (0.93 - 1.02)	0.30363
Psoriasis	Small for gestational age	Leave one SNP out: rs2085260	0.99 (0.96 - 1.02)	0.98 (0.94 - 1.03)	0.434152
Psoriasis	Small for gestational age	Leave one SNP out: rs2111485	0.99 (0.96 - 1.02)	0.98 (0.94 - 1.02)	0.360737
Psoriasis	Small for gestational age	Leave one SNP out: rs2451258	0.99 (0.96 - 1.02)	0.98 (0.94 - 1.02)	0.366017
Psoriasis	Small for gestational age	Leave one SNP out: rs2633310	0.99 (0.96 - 1.02)	0.98 (0.94 - 1.02)	0.35454
Psoriasis	Small for gestational age	Leave one SNP out: rs2638281	0.99 (0.96 - 1.02)	0.98 (0.94 - 1.02)	0.352845
Psoriasis	Small for gestational age	Leave one SNP out: rs2735009	0.99 (0.95 - 1.02)	0.98 (0.93 - 1.03)	0.370869
Psoriasis	Small for gestational age	Leave one SNP out: rs28998802	0.99 (0.96 - 1.02)	0.98 (0.94 - 1.02)	0.361904
Psoriasis	Small for gestational age	Leave one SNP out: rs33980500	0.99 (0.96 - 1.02)	0.98 (0.94 - 1.03)	0.488764
Psoriasis	Small for gestational age	Leave one SNP out: rs3802826	0.99 (0.96 - 1.02)	0.98 (0.94 - 1.02)	0.359764
Psoriasis	Small for gestational age	Leave one SNP out: rs39841	0.99 (0.96 - 1.02)	0.98 (0.94 - 1.03)	0.435716
Psoriasis	Small for gestational age	Leave one SNP out: rs4685408	0.99 (0.96 - 1.02)	0.98 (0.94 - 1.03)	0.467203
Psoriasis	Small for gestational age	Leave one SNP out: rs4712520	0.99 (0.96 - 1.02)	0.98 (0.94 - 1.03)	0.386138
Psoriasis	Small for gestational age	Leave one SNP out: rs4889526	0.99 (0.96 - 1.02)	0.98 (0.94 - 1.03)	0.444788
Psoriasis	Small for gestational age	Leave one SNP out: rs4919446	0.99 (0.96 - 1.02)	0.98 (0.94 - 1.03)	0.446
Psoriasis	Small for gestational age	Leave one SNP out: rs4921485	0.98 (0.95 - 1.01)	0.97 (0.93 - 1.02)	0.248538
Psoriasis	Small for gestational age	Leave one SNP out: rs510372	0.99 (0.96 - 1.02)	0.98 (0.94 - 1.03)	0.389479
Psoriasis	Small for gestational age	Leave one SNP out: rs559406	0.99 (0.96 - 1.02)	0.98 (0.94 - 1.02)	0.365812
Psoriasis	Small for gestational age	Leave one SNP out: rs56203253	0.99 (0.96 - 1.02)	0.98 (0.94 - 1.03)	0.442284
Psoriasis	Small for gestational age	Leave one SNP out: rs582757	0.99 (0.96 - 1.02)	0.98 (0.94 - 1.03)	0.390086
Psoriasis	Small for gestational age	Leave one SNP out: rs5998509	0.99 (0.96 - 1.02)	0.98 (0.94 - 1.03)	0.384376
Psoriasis	Small for gestational age	Leave one SNP out: rs653178	0.98 (0.96 - 1.01)	0.97 (0.94 - 1.01)	0.159632
Psoriasis	Small for gestational age	Leave one SNP out: rs6894840	0.99 (0.96 - 1.02)	0.98 (0.94 - 1.03)	0.446255
Psoriasis	Small for gestational age	Leave one SNP out: rs7141014	0.99 (0.96 - 1.02)	0.98 (0.94 - 1.02)	0.349103
Psoriasis	Small for gestational age	Leave one SNP out: rs74899623	0.99 (0.96 - 1.02)	0.98 (0.94 - 1.03)	0.430395
Psoriasis	Small for gestational age	Leave one SNP out: rs771576	0.99 (0.96 - 1.02)	0.98 (0.94 - 1.03)	0.403326
Psoriasis	Small for gestational age	Leave one SNP out: rs9258357	0.99 (0.96 - 1.02)	0.99 (0.95 - 1.03)	0.669238
Psoriasis	Small for gestational age	Leave one SNP out: rs9264277	0.98 (0.95 - 1.02)	0.98 (0.93 - 1.02)	0.337642
Psoriasis	Small for gestational age	Leave one SNP out: rs9468618	0.99 (0.96 - 1.02)	0.98 (0.94 - 1.03)	0.390498
Psoriasis	Small for gestational age	Leave one SNP out: rs9504361	0.99 (0.96 - 1.02)	0.98 (0.94 - 1.03)	0.391251
Psoriasis	Small for gestational age	Leave one SNP out: rs9513593	0.98 (0.96 - 1.02)	0.98 (0.94 - 1.02)	0.330919
Psoriasis	Small for gestational age	Leave one SNP out: rs9695923	0.98 (0.96 - 1.02)	0.98 (0.94 - 1.02)	0.327137
Psoriasis	Small for gestational age	Leave one SNP out: rs9749064	0.99 (0.96 - 1.02)	0.98 (0.94 - 1.02)	0.348459
Psoriasis	Small for gestational age	Leave one SNP out: All	0.99 (0.96 - 1.02)	0.98 (0.94 - 1.03)	0.389124
Psoriasis	Large for gestational age	Leave one SNP out: rs1108618	1.00 (0.97 - 1.03)	1.00 (0.96 - 1.05)	0.994208
Psoriasis	Large for gestational age	Leave one SNP out: rs11205044	1.00 (0.97 - 1.03)	1.00 (0.96 - 1.05)	0.946475
Psoriasis	Large for gestational age	Leave one SNP out: rs11213262	1.00 (0.97 - 1.03)	1.00 (0.95 - 1.04)	0.825563
Psoriasis	Large for gestational age	Leave one SNP out: rs11249215	1.00 (0.97 - 1.03)	1.00 (0.95 - 1.04)	0.842953
Psoriasis	Large for gestational age	Leave one SNP out: rs113935720	1.00 (0.97 - 1.03)	1.00 (0.95 - 1.04)	0.940338
Psoriasis	Large for gestational age	Leave one SNP out: rs11767350	1.00 (0.97 - 1.03)	1.00 (0.96 - 1.05)	0.992915
Psoriasis	Large for gestational age	Leave one SNP out: rs11795343	1.00 (0.97 - 1.03)	1.00 (0.95 - 1.04)	0.898124
Psoriasis	Large for gestational age	Leave one SNP out: rs12046909	1.00 (0.97 - 1.03)	1.00 (0.95 - 1.04)	0.926197
Psoriasis	Large for gestational age	Leave one SNP out: rs12133684	1.00 (0.97 - 1.03)	1.00 (0.96 - 1.04)	0.937556
Psoriasis	Large for gestational age	Leave one SNP out: rs1295685	1.00 (0.97 - 1.03)	1.00 (0.95 - 1.04)	0.906037
Psoriasis	Large for gestational age	Leave one SNP out: rs1611236	1.00 (0.97 - 1.03)	1.00 (0.96 - 1.05)	0.994717
Psoriasis	Large for gestational age	Leave one SNP out: rs1810563	1.00 (0.97 - 1.03)	1.00 (0.95 - 1.04)	0.909348
Psoriasis	Large for gestational age	Leave one SNP out: rs2021511	1.00 (0.97 - 1.03)	1.00 (0.96 - 1.04)	0.950403
Psoriasis	Large for gestational age	Leave one SNP out: rs2056991	1.00 (0.97 - 1.03)	1.00 (0.96 - 1.05)	0.943619
Psoriasis	Large for gestational age	Leave one SNP out: rs2066819	1.00 (0.97 - 1.03)	1.00 (0.96 - 1.05)	0.985676
Psoriasis	Large for gestational age	Leave one SNP out: rs2085260	1.00 (0.97 - 1.03)	1.00 (0.96 - 1.05)	0.99406
Psoriasis	Large for gestational age	Leave one SNP out: rs2111485	1.00 (0.97 - 1.03)	1.00 (0.96 - 1.05)	0.997565
Psoriasis	Large for gestational age	Leave one SNP out: rs2451258	1.00 (0.97 - 1.03)	1.00 (0.96 - 1.05)	0.982828
Psoriasis	Large for gestational age	Leave one SNP out: rs2633310	1.00 (0.97 - 1.03)	1.00 (0.96 - 1.05)	0.99104
Psoriasis	Large for gestational age	Leave one SNP out: rs2638281	1.00 (0.97 - 1.03)	1.00 (0.96 - 1.05)	0.878985
Psoriasis	Large for gestational age	Leave one SNP out: rs2735009	1.00 (0.97 - 1.03)	0.99 (0.95 - 1.04)	0.817653
Psoriasis	Large for gestational age	Leave one SNP out: rs28998802	1.00 (0.97 - 1.03)	1.00 (0.96 - 1.05)	0.952805
Psoriasis	Large for gestational age	Leave one SNP out: rs33980500	1.00 (0.97 - 1.03)	1.00 (0.95 - 1.04)	0.915044
Psoriasis	Large for gestational age	Leave one SNP out: rs3802826	1.00 (0.97 - 1.03)	1.00 (0.96 - 1.04)	0.962583
Psoriasis	Large for gestational age	Leave one SNP out: rs39841	1.00 (0.97 - 1.03)	1.00 (0.95 - 1.04)	0.89094
Psoriasis	Large for gestational age	Leave one SNP out: rs4685408	1.00 (0.97 - 1.03)	1.00 (0.96 - 1.04)	0.974127
Psoriasis	Large for gestational age	Leave one SNP out: rs4712520	1.00 (0.97 - 1.03)	1.00 (0.96 - 1.04)	0.958336
Psoriasis	Large for gestational age	Leave one SNP out: rs4889526	1.00 (0.97 - 1.03)	0.99 (0.95 - 1.04)	0.809103
Psoriasis	Large for gestational age	Leave one SNP out: rs4919446	1.00 (0.97 - 1.03)	1.00 (0.96 - 1.04)	0.968077
Psoriasis	Large for gestational age	Leave one SNP out: rs4921485	1.00 (0.96 - 1.03)	0.99 (0.95 - 1.04)	0.78875
Psoriasis	Large for gestational age	Leave one SNP out: rs510372	1.00 (0.97 - 1.03)	1.00 (0.96 - 1.04)	0.960221
Psoriasis	Large for gestational age	Leave one SNP out: rs559406	1.00 (0.97 - 1.03)	1.00 (0.96 - 1.04)	0.96988
Psoriasis	Large for gestational age	Leave one SNP out: rs56203253	1.00 (0.97 - 1.03)	1.00 (0.96 - 1.05)	0.983034
Psoriasis	Large for gestational age	Leave one SNP out: rs582757	1.00 (0.97 - 1.03)	1.00 (0.96 - 1.05)	0.961468
Psoriasis	Large for gestational age	Leave one SNP out: rs59960858	1.00 (0.97 - 1.03)	1.00 (0.95 - 1.04)	0.936543
Psoriasis	Large for gestational age	Leave one SNP out: rs5998509	1.00 (0.97 - 1.03)	1.00 (0.95 - 1.04)	0.904742
Psoriasis	Large for gestational age	Leave one SNP out: rs653178	1.01 (0.98 - 1.03)	1.01 (0.98 - 1.04)	0.639715
Psoriasis	Large for gestational age	Leave one SNP out: rs6894840	1.00 (0.97 - 1.03)	1.00 (0.96 - 1.05)	0.994299
Psoriasis	Large for gestational age	Leave one SNP out: rs7141014	1.00 (0.97 - 1.03)	1.00 (0.95 - 1.04)	0.850653
Psoriasis	Large for gestational age	Leave one SNP out: rs74899623	1.00 (0.97 - 1.03)	1.00 (0.96 - 1.05)	0.99446
Psoriasis	Large for gestational age	Leave one SNP out: rs771576	1.00 (0.97 - 1.03)	1.00 (0.95 - 1.04)	0.891641
Psoriasis	Large for gestational age	Leave one SNP out: rs9258357	0.99 (0.96 - 1.03)	0.99 (0.95 - 1.04)	0.737724
Psoriasis	Large for gestational age	Leave one SNP out: rs9264277	1.01 (0.97 - 1.04)	1.01 (0.96 - 1.06)	0.682205
Psoriasis	Large for gestational age	Leave one SNP out: rs9468618	1.00 (0.97 - 1.03)	1.00 (0.96 - 1.04)	0.951604
Psoriasis	Large for gestational age	Leave one SNP out: rs9504361	1.00 (0.97 - 1.03)	1.00 (0.95 - 1.04)	0.921797
Psoriasis	Large for gestational age	Leave one SNP out: rs9513593	1.00 (0.97 - 1.03)	1.00 (0.96 - 1.05)	0.968604
Psoriasis	Large for gestational age	Leave one SNP out: rs9695923	1.00 (0.97 - 1.03)	1.00 (0.95 - 1.04)	0.891134
Psoriasis	Large for gestational age	Leave one SNP out: All	1.00 (0.97 - 1.03)	1.00 (0.96 - 1.04)	0.96115
Psoriasis	Low Apgar score at 5 minutes	Leave one SNP out: rs1108618	1.02 (0.95 - 1.11)	1.03 (0.92 - 1.16)	0.559547
Psoriasis	Low Apgar score at 5 minutes	Leave one SNP out: rs11205044	1.03 (0.95 - 1.12)	1.04 (0.92 - 1.17)	0.51577
Psoriasis	Low Apgar score at 5 minutes	Leave one SNP out: rs11213262	1.04 (0.96 - 1.13)	1.06 (0.94 - 1.19)	0.32386
Psoriasis	Low Apgar score at 5 minutes	Leave one SNP out: rs11249215	1.02 (0.94 - 1.10)	1.03 (0.92 - 1.15)	0.63114
Psoriasis	Low Apgar score at 5 minutes	Leave one SNP out: rs113935720	1.03 (0.95 - 1.12)	1.05 (0.93 - 1.18)	0.443824
Psoriasis	Low Apgar score at 5 minutes	Leave one SNP out: rs11767350	1.03 (0.95 - 1.12)	1.04 (0.93 - 1.17)	0.492732
Psoriasis	Low Apgar score at 5 minutes	Leave one SNP out: rs11795343	1.03 (0.95 - 1.11)	1.04 (0.92 - 1.17)	0.535009
Psoriasis	Low Apgar score at 5 minutes	Leave one SNP out: rs12046909	1.03 (0.95 - 1.11)	1.04 (0.93 - 1.17)	0.505271
Psoriasis	Low Apgar score at 5 minutes	Leave one SNP out: rs12133684	1.03 (0.95 - 1.11)	1.04 (0.93 - 1.17)	0.503683
Psoriasis	Low Apgar score at 5 minutes	Leave one SNP out: rs1295685	1.02 (0.94 - 1.11)	1.03 (0.92 - 1.16)	0.582525
Psoriasis	Low Apgar score at 5 minutes	Leave one SNP out: rs1611236	1.04 (0.96 - 1.13)	1.06 (0.95 - 1.19)	0.30033
Psoriasis	Low Apgar score at 5 minutes	Leave one SNP out: rs1810563	1.03 (0.95 - 1.12)	1.04 (0.93 - 1.17)	0.483327
Psoriasis	Low Apgar score at 5 minutes	Leave one SNP out: rs2021511	1.03 (0.95 - 1.11)	1.04 (0.92 - 1.16)	0.530237
Psoriasis	Low Apgar score at 5 minutes	Leave one SNP out: rs2056991	1.03 (0.95 - 1.12)	1.05 (0.93 - 1.18)	0.432781
Psoriasis	Low Apgar score at 5 minutes	Leave one SNP out: rs2066819	1.03 (0.95 - 1.12)	1.05 (0.93 - 1.18)	0.462189
Psoriasis	Low Apgar score at 5 minutes	Leave one SNP out: rs2085260	1.03 (0.95 - 1.12)	1.05 (0.93 - 1.18)	0.456568
Psoriasis	Low Apgar score at 5 minutes	Leave one SNP out: rs2111485	1.03 (0.95 - 1.12)	1.04 (0.93 - 1.18)	0.475293
Psoriasis	Low Apgar score at 5 minutes	Leave one SNP out: rs2451258	1.04 (0.96 - 1.12)	1.05 (0.94 - 1.18)	0.397073
Psoriasis	Low Apgar score at 5 minutes	Leave one SNP out: rs2633310	1.03 (0.95 - 1.12)	1.04 (0.93 - 1.17)	0.499905
Psoriasis	Low Apgar score at 5 minutes	Leave one SNP out: rs2638281	1.03 (0.95 - 1.12)	1.05 (0.93 - 1.18)	0.457452
Psoriasis	Low Apgar score at 5 minutes	Leave one SNP out: rs2735009	1.03 (0.95 - 1.12)	1.05 (0.93 - 1.18)	0.470597
Psoriasis	Low Apgar score at 5 minutes	Leave one SNP out: rs28998802	1.04 (0.96 - 1.12)	1.05 (0.94 - 1.18)	0.38707
Psoriasis	Low Apgar score at 5 minutes	Leave one SNP out: rs33980500	1.03 (0.94 - 1.11)	1.04 (0.92 - 1.17)	0.541423
Psoriasis	Low Apgar score at 5 minutes	Leave one SNP out: rs3802826	1.03 (0.95 - 1.11)	1.04 (0.93 - 1.17)	0.507354
Psoriasis	Low Apgar score at 5 minutes	Leave one SNP out: rs39841	1.02 (0.94 - 1.11)	1.03 (0.92 - 1.16)	0.613199
Psoriasis	Low Apgar score at 5 minutes	Leave one SNP out: rs4685408	1.03 (0.95 - 1.12)	1.05 (0.93 - 1.18)	0.433061
Psoriasis	Low Apgar score at 5 minutes	Leave one SNP out: rs4712520	1.03 (0.95 - 1.12)	1.05 (0.93 - 1.18)	0.425202
Psoriasis	Low Apgar score at 5 minutes	Leave one SNP out: rs4889526	1.05 (0.97 - 1.13)	1.07 (0.96 - 1.19)	0.220566
Psoriasis	Low Apgar score at 5 minutes	Leave one SNP out: rs4919446	1.03 (0.95 - 1.12)	1.04 (0.93 - 1.18)	0.467744
Psoriasis	Low Apgar score at 5 minutes	Leave one SNP out: rs4921485	1.05 (0.97 - 1.14)	1.08 (0.96 - 1.21)	0.226168
Psoriasis	Low Apgar score at 5 minutes	Leave one SNP out: rs510372	1.03 (0.95 - 1.12)	1.05 (0.93 - 1.18)	0.458995
Psoriasis	Low Apgar score at 5 minutes	Leave one SNP out: rs559406	1.03 (0.95 - 1.12)	1.05 (0.93 - 1.18)	0.413967
Psoriasis	Low Apgar score at 5 minutes	Leave one SNP out: rs56203253	1.03 (0.95 - 1.12)	1.05 (0.93 - 1.18)	0.408552
Psoriasis	Low Apgar score at 5 minutes	Leave one SNP out: rs582757	1.03 (0.95 - 1.12)	1.05 (0.93 - 1.18)	0.452751
Psoriasis	Low Apgar score at 5 minutes	Leave one SNP out: rs59960858	1.03 (0.95 - 1.12)	1.05 (0.93 - 1.18)	0.41215
Psoriasis	Low Apgar score at 5 minutes	Leave one SNP out: rs5998509	1.03 (0.95 - 1.12)	1.05 (0.93 - 1.18)	0.448748
Psoriasis	Low Apgar score at 5 minutes	Leave one SNP out: rs653178	1.03 (0.95 - 1.12)	1.05 (0.93 - 1.18)	0.444922
Psoriasis	Low Apgar score at 5 minutes	Leave one SNP out: rs6894840	1.03 (0.95 - 1.11)	1.04 (0.93 - 1.17)	0.513226
Psoriasis	Low Apgar score at 5 minutes	Leave one SNP out: rs7141014	1.03 (0.95 - 1.11)	1.04 (0.93 - 1.17)	0.521666
Psoriasis	Low Apgar score at 5 minutes	Leave one SNP out: rs74899623	1.03 (0.95 - 1.12)	1.04 (0.93 - 1.17)	0.465605
Psoriasis	Low Apgar score at 5 minutes	Leave one SNP out: rs771576	1.03 (0.95 - 1.12)	1.05 (0.93 - 1.18)	0.43369
Psoriasis	Low Apgar score at 5 minutes	Leave one SNP out: rs9258357	1.04 (0.96 - 1.13)	1.05 (0.94 - 1.19)	0.384069
Psoriasis	Low Apgar score at 5 minutes	Leave one SNP out: rs9264277	1.02 (0.94 - 1.12)	1.03 (0.91 - 1.17)	0.602248
Psoriasis	Low Apgar score at 5 minutes	Leave one SNP out: rs9468618	1.04 (0.96 - 1.12)	1.05 (0.94 - 1.18)	0.361286
Psoriasis	Low Apgar score at 5 minutes	Leave one SNP out: rs9504361	1.04 (0.96 - 1.12)	1.05 (0.94 - 1.18)	0.377008
Psoriasis	Low Apgar score at 5 minutes	Leave one SNP out: rs9513593	1.03 (0.95 - 1.12)	1.04 (0.93 - 1.17)	0.48167
Psoriasis	Low Apgar score at 5 minutes	Leave one SNP out: rs9695923	1.03 (0.95 - 1.11)	1.04 (0.93 - 1.17)	0.513774
Psoriasis	Low Apgar score at 5 minutes	Leave one SNP out: rs9749064	1.03 (0.95 - 1.12)	1.05 (0.93 - 1.18)	0.460441
Psoriasis	Low Apgar score at 5 minutes	Leave one SNP out: All	1.03 (0.95 - 1.12)	1.05 (0.93 - 1.17)	0.450024
Psoriasis	NICU admission	Leave one SNP out: rs1108618	1.03 (1.00 - 1.06)	1.04 (0.99 - 1.08)	0.10011
Psoriasis	NICU admission	Leave one SNP out: rs11205044	1.03 (0.99 - 1.06)	1.04 (0.99 - 1.08)	0.103895
Psoriasis	NICU admission	Leave one SNP out: rs11213262	1.03 (1.00 - 1.06)	1.04 (1.00 - 1.09)	0.0608519
Psoriasis	NICU admission	Leave one SNP out: rs11249215	1.02 (0.99 - 1.05)	1.03 (0.99 - 1.07)	0.164984
Psoriasis	NICU admission	Leave one SNP out: rs113935720	1.03 (1.00 - 1.06)	1.04 (1.00 - 1.09)	0.0761407
Psoriasis	NICU admission	Leave one SNP out: rs11767350	1.03 (1.00 - 1.06)	1.04 (0.99 - 1.08)	0.0891118
Psoriasis	NICU admission	Leave one SNP out: rs11795343	1.03 (1.00 - 1.06)	1.04 (0.99 - 1.08)	0.0969688
Psoriasis	NICU admission	Leave one SNP out: rs12046909	1.03 (1.00 - 1.06)	1.04 (0.99 - 1.08)	0.0977712
Psoriasis	NICU admission	Leave one SNP out: rs12133684	1.03 (1.00 - 1.06)	1.04 (1.00 - 1.08)	0.0728561
Psoriasis	NICU admission	Leave one SNP out: rs1295685	1.02 (0.99 - 1.06)	1.04 (0.99 - 1.08)	0.11041
Psoriasis	NICU admission	Leave one SNP out: rs1611236	1.02 (0.99 - 1.05)	1.03 (0.99 - 1.08)	0.1532
Psoriasis	NICU admission	Leave one SNP out: rs1810563	1.02 (0.99 - 1.05)	1.03 (0.99 - 1.08)	0.12958
Psoriasis	NICU admission	Leave one SNP out: rs2021511	1.02 (0.99 - 1.05)	1.03 (0.99 - 1.08)	0.133411
Psoriasis	NICU admission	Leave one SNP out: rs2056991	1.02 (0.99 - 1.05)	1.03 (0.99 - 1.08)	0.130949
Psoriasis	NICU admission	Leave one SNP out: rs2066819	1.03 (0.99 - 1.06)	1.04 (0.99 - 1.08)	0.107218
Psoriasis	NICU admission	Leave one SNP out: rs2111485	1.03 (1.00 - 1.06)	1.04 (0.99 - 1.08)	0.0843138
Psoriasis	NICU admission	Leave one SNP out: rs2451258	1.03 (1.00 - 1.06)	1.04 (1.00 - 1.09)	0.0580473
Psoriasis	NICU admission	Leave one SNP out: rs2633310	1.02 (0.99 - 1.05)	1.03 (0.99 - 1.08)	0.127353
Psoriasis	NICU admission	Leave one SNP out: rs2638281	1.02 (0.99 - 1.05)	1.03 (0.99 - 1.08)	0.118345
Psoriasis	NICU admission	Leave one SNP out: rs2735009	1.03 (1.00 - 1.06)	1.04 (0.99 - 1.09)	0.0895504
Psoriasis	NICU admission	Leave one SNP out: rs28998802	1.03 (1.00 - 1.06)	1.04 (0.99 - 1.08)	0.0847968
Psoriasis	NICU admission	Leave one SNP out: rs33980500	1.03 (1.00 - 1.06)	1.04 (0.99 - 1.09)	0.0878287
Psoriasis	NICU admission	Leave one SNP out: rs3802826	1.03 (0.99 - 1.06)	1.04 (0.99 - 1.08)	0.103602
Psoriasis	NICU admission	Leave one SNP out: rs39841	1.03 (1.00 - 1.06)	1.04 (1.00 - 1.09)	0.0653938
Psoriasis	NICU admission	Leave one SNP out: rs4685408	1.02 (0.99 - 1.05)	1.03 (0.99 - 1.08)	0.135619
Psoriasis	NICU admission	Leave one SNP out: rs4712520	1.03 (1.00 - 1.06)	1.04 (1.00 - 1.09)	0.0668614
Psoriasis	NICU admission	Leave one SNP out: rs4889526	1.02 (0.99 - 1.06)	1.04 (0.99 - 1.08)	0.113913
Psoriasis	NICU admission	Leave one SNP out: rs4919446	1.02 (0.99 - 1.05)	1.03 (0.99 - 1.08)	0.121025
Psoriasis	NICU admission	Leave one SNP out: rs4921485	1.03 (1.00 - 1.06)	1.05 (1.00 - 1.09)	0.0494501
Psoriasis	NICU admission	Leave one SNP out: rs510372	1.02 (0.99 - 1.05)	1.03 (0.99 - 1.07)	0.174752
Psoriasis	NICU admission	Leave one SNP out: rs559406	1.03 (1.00 - 1.06)	1.04 (0.99 - 1.08)	0.0920121
Psoriasis	NICU admission	Leave one SNP out: rs582757	1.02 (0.99 - 1.06)	1.04 (0.99 - 1.08)	0.112966
Psoriasis	NICU admission	Leave one SNP out: rs5998509	1.03 (1.00 - 1.06)	1.04 (0.99 - 1.08)	0.0940381
Psoriasis	NICU admission	Leave one SNP out: rs653178	1.02 (0.99 - 1.06)	1.04 (0.99 - 1.08)	0.109846
Psoriasis	NICU admission	Leave one SNP out: rs6894840	1.02 (0.99 - 1.06)	1.04 (0.99 - 1.08)	0.109334
Psoriasis	NICU admission	Leave one SNP out: rs7141014	1.02 (0.99 - 1.06)	1.04 (0.99 - 1.08)	0.110131
Psoriasis	NICU admission	Leave one SNP out: rs74899623	1.02 (0.99 - 1.06)	1.04 (0.99 - 1.08)	0.10627
Psoriasis	NICU admission	Leave one SNP out: rs771576	1.03 (1.00 - 1.06)	1.04 (0.99 - 1.08)	0.100633
Psoriasis	NICU admission	Leave one SNP out: rs9258357	1.03 (1.00 - 1.06)	1.04 (0.99 - 1.09)	0.0845938
Psoriasis	NICU admission	Leave one SNP out: rs9468618	1.03 (1.00 - 1.06)	1.04 (0.99 - 1.08)	0.0980505
Psoriasis	NICU admission	Leave one SNP out: rs9504361	1.03 (1.00 - 1.06)	1.04 (1.00 - 1.08)	0.0735846
Psoriasis	NICU admission	Leave one SNP out: rs9513593	1.03 (1.00 - 1.06)	1.04 (1.00 - 1.08)	0.0813845
Psoriasis	NICU admission	Leave one SNP out: rs9695923	1.02 (0.99 - 1.05)	1.03 (0.99 - 1.08)	0.129761
Psoriasis	NICU admission	Leave one SNP out: rs9749064	1.02 (0.99 - 1.06)	1.04 (0.99 - 1.08)	0.107211
Psoriasis	NICU admission	Leave one SNP out: All	1.03 (1.00 - 1.06)	1.04 (0.99 - 1.08)	0.0955429
Psoriasis	Preterm birth (spontaneous)	Leave one SNP out: rs1108618	1.01 (0.99 - 1.03)	1.02 (0.99 - 1.05)	0.165752
Psoriasis	Preterm birth (spontaneous)	Leave one SNP out: rs11205044	1.01 (0.99 - 1.03)	1.02 (0.99 - 1.05)	0.202485
Psoriasis	Preterm birth (spontaneous)	Leave one SNP out: rs11213262	1.01 (0.99 - 1.03)	1.02 (0.99 - 1.05)	0.195447
Psoriasis	Preterm birth (spontaneous)	Leave one SNP out: rs11249215	1.01 (0.99 - 1.03)	1.02 (0.99 - 1.05)	0.221577
Psoriasis	Preterm birth (spontaneous)	Leave one SNP out: rs113935720	1.02 (1.00 - 1.04)	1.02 (1.00 - 1.05)	0.0936866
Psoriasis	Preterm birth (spontaneous)	Leave one SNP out: rs115059666	1.01 (0.99 - 1.03)	1.02 (0.99 - 1.05)	0.240071
Psoriasis	Preterm birth (spontaneous)	Leave one SNP out: rs11767350	1.01 (0.99 - 1.03)	1.02 (0.99 - 1.05)	0.230316
Psoriasis	Preterm birth (spontaneous)	Leave one SNP out: rs11795343	1.01 (0.99 - 1.03)	1.02 (0.99 - 1.05)	0.253319
Psoriasis	Preterm birth (spontaneous)	Leave one SNP out: rs12046909	1.01 (1.00 - 1.03)	1.02 (0.99 - 1.05)	0.139402
Psoriasis	Preterm birth (spontaneous)	Leave one SNP out: rs12133684	1.01 (0.99 - 1.03)	1.02 (0.99 - 1.05)	0.166792
Psoriasis	Preterm birth (spontaneous)	Leave one SNP out: rs1295685	1.01 (0.99 - 1.04)	1.02 (0.99 - 1.05)	0.143605
Psoriasis	Preterm birth (spontaneous)	Leave one SNP out: rs1611236	1.01 (0.99 - 1.03)	1.02 (0.99 - 1.05)	0.24507
Psoriasis	Preterm birth (spontaneous)	Leave one SNP out: rs1810563	1.01 (0.99 - 1.03)	1.02 (0.99 - 1.05)	0.21745
Psoriasis	Preterm birth (spontaneous)	Leave one SNP out: rs2021511	1.01 (0.99 - 1.03)	1.02 (0.99 - 1.05)	0.218952
Psoriasis	Preterm birth (spontaneous)	Leave one SNP out: rs2056991	1.01 (0.99 - 1.03)	1.02 (0.99 - 1.05)	0.20439
Psoriasis	Preterm birth (spontaneous)	Leave one SNP out: rs2066819	1.01 (0.99 - 1.03)	1.02 (0.99 - 1.05)	0.255125
Psoriasis	Preterm birth (spontaneous)	Leave one SNP out: rs2085260	1.01 (0.99 - 1.03)	1.02 (0.99 - 1.05)	0.222405
Psoriasis	Preterm birth (spontaneous)	Leave one SNP out: rs2111485	1.01 (0.99 - 1.03)	1.02 (0.99 - 1.05)	0.162309
Psoriasis	Preterm birth (spontaneous)	Leave one SNP out: rs2451258	1.01 (0.99 - 1.03)	1.02 (0.99 - 1.05)	0.192519
Psoriasis	Preterm birth (spontaneous)	Leave one SNP out: rs2633310	1.01 (0.99 - 1.03)	1.02 (0.99 - 1.05)	0.214631
Psoriasis	Preterm birth (spontaneous)	Leave one SNP out: rs2638281	1.01 (0.99 - 1.03)	1.02 (0.99 - 1.05)	0.178526
Psoriasis	Preterm birth (spontaneous)	Leave one SNP out: rs2735009	1.01 (0.99 - 1.04)	1.02 (0.99 - 1.05)	0.17777
Psoriasis	Preterm birth (spontaneous)	Leave one SNP out: rs28998802	1.01 (0.99 - 1.03)	1.02 (0.99 - 1.05)	0.182942
Psoriasis	Preterm birth (spontaneous)	Leave one SNP out: rs33980500	1.01 (0.99 - 1.03)	1.02 (0.99 - 1.05)	0.188515
Psoriasis	Preterm birth (spontaneous)	Leave one SNP out: rs3802826	1.01 (0.99 - 1.03)	1.02 (0.99 - 1.05)	0.193544
Psoriasis	Preterm birth (spontaneous)	Leave one SNP out: rs39841	1.01 (0.99 - 1.03)	1.02 (0.99 - 1.05)	0.152429
Psoriasis	Preterm birth (spontaneous)	Leave one SNP out: rs4685408	1.01 (0.99 - 1.03)	1.02 (0.99 - 1.05)	0.204925
Psoriasis	Preterm birth (spontaneous)	Leave one SNP out: rs4712520	1.01 (0.99 - 1.03)	1.02 (0.99 - 1.05)	0.186506
Psoriasis	Preterm birth (spontaneous)	Leave one SNP out: rs4889526	1.01 (0.99 - 1.03)	1.02 (0.99 - 1.05)	0.146951
Psoriasis	Preterm birth (spontaneous)	Leave one SNP out: rs4919446	1.01 (0.99 - 1.03)	1.02 (0.99 - 1.05)	0.238865
Psoriasis	Preterm birth (spontaneous)	Leave one SNP out: rs4921485	1.02 (1.00 - 1.04)	1.03 (1.00 - 1.06)	0.0704124
Psoriasis	Preterm birth (spontaneous)	Leave one SNP out: rs510372	1.01 (0.99 - 1.03)	1.02 (0.99 - 1.05)	0.189619
Psoriasis	Preterm birth (spontaneous)	Leave one SNP out: rs559406	1.01 (0.99 - 1.03)	1.02 (0.99 - 1.05)	0.227703
Psoriasis	Preterm birth (spontaneous)	Leave one SNP out: rs56203253	1.01 (0.99 - 1.03)	1.02 (0.99 - 1.05)	0.21587
Psoriasis	Preterm birth (spontaneous)	Leave one SNP out: rs582757	1.01 (0.99 - 1.03)	1.02 (0.99 - 1.05)	0.263439
Psoriasis	Preterm birth (spontaneous)	Leave one SNP out: rs59960858	1.01 (0.99 - 1.03)	1.01 (0.99 - 1.04)	0.333372
Psoriasis	Preterm birth (spontaneous)	Leave one SNP out: rs5998509	1.01 (0.99 - 1.03)	1.02 (0.99 - 1.05)	0.160528
Psoriasis	Preterm birth (spontaneous)	Leave one SNP out: rs653178	1.01 (0.99 - 1.03)	1.02 (0.99 - 1.05)	0.244987
Psoriasis	Preterm birth (spontaneous)	Leave one SNP out: rs6894840	1.01 (0.99 - 1.03)	1.02 (0.99 - 1.04)	0.262715
Psoriasis	Preterm birth (spontaneous)	Leave one SNP out: rs7141014	1.01 (0.99 - 1.03)	1.02 (0.99 - 1.05)	0.164395
Psoriasis	Preterm birth (spontaneous)	Leave one SNP out: rs74899623	1.01 (0.99 - 1.03)	1.02 (0.99 - 1.05)	0.148844
Psoriasis	Preterm birth (spontaneous)	Leave one SNP out: rs771576	1.01 (0.99 - 1.03)	1.02 (0.99 - 1.05)	0.196131
Psoriasis	Preterm birth (spontaneous)	Leave one SNP out: rs9258357	1.01 (0.99 - 1.03)	1.02 (0.99 - 1.05)	0.186514
Psoriasis	Preterm birth (spontaneous)	Leave one SNP out: rs9264277	1.01 (0.99 - 1.03)	1.01 (0.98 - 1.04)	0.426171
Psoriasis	Preterm birth (spontaneous)	Leave one SNP out: rs9468618	1.01 (0.99 - 1.03)	1.02 (0.99 - 1.05)	0.191667
Psoriasis	Preterm birth (spontaneous)	Leave one SNP out: rs9504361	1.01 (0.99 - 1.03)	1.02 (0.99 - 1.05)	0.23561
Psoriasis	Preterm birth (spontaneous)	Leave one SNP out: rs9513593	1.01 (0.99 - 1.03)	1.02 (0.99 - 1.05)	0.210311
Psoriasis	Preterm birth (spontaneous)	Leave one SNP out: rs9695923	1.01 (0.99 - 1.03)	1.02 (0.99 - 1.05)	0.18439
Psoriasis	Preterm birth (spontaneous)	Leave one SNP out: rs9749064	1.01 (0.99 - 1.03)	1.02 (0.99 - 1.05)	0.213886
Psoriasis	Preterm birth (spontaneous)	Leave one SNP out: All	1.01 (0.99 - 1.03)	1.02 (0.99 - 1.05)	0.193497
Psoriasis	Gestational hypertension	Leave one SNP out: rs1108618	1.01 (0.99 - 1.04)	1.02 (0.98 - 1.06)	0.289117
Psoriasis	Gestational hypertension	Leave one SNP out: rs11205044	1.01 (0.99 - 1.04)	1.02 (0.98 - 1.06)	0.346039
Psoriasis	Gestational hypertension	Leave one SNP out: rs11213262	1.01 (0.99 - 1.04)	1.02 (0.98 - 1.06)	0.281817
Psoriasis	Gestational hypertension	Leave one SNP out: rs11249215	1.01 (0.99 - 1.04)	1.02 (0.98 - 1.06)	0.292211
Psoriasis	Gestational hypertension	Leave one SNP out: rs113935720	1.01 (0.99 - 1.04)	1.02 (0.98 - 1.06)	0.289829
Psoriasis	Gestational hypertension	Leave one SNP out: rs11767350	1.01 (0.99 - 1.04)	1.02 (0.98 - 1.06)	0.257236
Psoriasis	Gestational hypertension	Leave one SNP out: rs11795343	1.01 (0.99 - 1.04)	1.02 (0.98 - 1.06)	0.321295
Psoriasis	Gestational hypertension	Leave one SNP out: rs12046909	1.01 (0.99 - 1.04)	1.02 (0.98 - 1.06)	0.293819
Psoriasis	Gestational hypertension	Leave one SNP out: rs12133684	1.01 (0.99 - 1.04)	1.02 (0.98 - 1.06)	0.256489
Psoriasis	Gestational hypertension	Leave one SNP out: rs1295685	1.01 (0.99 - 1.04)	1.02 (0.98 - 1.05)	0.372306
Psoriasis	Gestational hypertension	Leave one SNP out: rs1611236	1.01 (0.99 - 1.04)	1.02 (0.98 - 1.06)	0.334975
Psoriasis	Gestational hypertension	Leave one SNP out: rs1810563	1.01 (0.99 - 1.04)	1.02 (0.98 - 1.06)	0.298961
Psoriasis	Gestational hypertension	Leave one SNP out: rs2021511	1.01 (0.99 - 1.04)	1.02 (0.98 - 1.06)	0.255642
Psoriasis	Gestational hypertension	Leave one SNP out: rs2056991	1.01 (0.99 - 1.04)	1.02 (0.98 - 1.06)	0.339534
Psoriasis	Gestational hypertension	Leave one SNP out: rs2066819	1.01 (0.99 - 1.04)	1.02 (0.98 - 1.06)	0.275306
Psoriasis	Gestational hypertension	Leave one SNP out: rs2111485	1.01 (0.99 - 1.04)	1.02 (0.98 - 1.06)	0.276358
Psoriasis	Gestational hypertension	Leave one SNP out: rs2451258	1.01 (0.99 - 1.04)	1.02 (0.98 - 1.06)	0.263606
Psoriasis	Gestational hypertension	Leave one SNP out: rs2633310	1.02 (0.99 - 1.04)	1.02 (0.99 - 1.06)	0.210645
Psoriasis	Gestational hypertension	Leave one SNP out: rs2638281	1.01 (0.99 - 1.04)	1.02 (0.98 - 1.06)	0.308932
Psoriasis	Gestational hypertension	Leave one SNP out: rs2735009	1.01 (0.99 - 1.04)	1.02 (0.98 - 1.06)	0.299381
Psoriasis	Gestational hypertension	Leave one SNP out: rs28998802	1.01 (0.99 - 1.04)	1.02 (0.98 - 1.05)	0.361158
Psoriasis	Gestational hypertension	Leave one SNP out: rs33980500	1.01 (0.99 - 1.04)	1.02 (0.98 - 1.06)	0.255866
Psoriasis	Gestational hypertension	Leave one SNP out: rs3802826	1.01 (0.99 - 1.04)	1.02 (0.98 - 1.05)	0.363342
Psoriasis	Gestational hypertension	Leave one SNP out: rs39841	1.02 (0.99 - 1.04)	1.02 (0.99 - 1.06)	0.181587
Psoriasis	Gestational hypertension	Leave one SNP out: rs4685408	1.01 (0.99 - 1.04)	1.02 (0.98 - 1.06)	0.301765
Psoriasis	Gestational hypertension	Leave one SNP out: rs4712520	1.02 (0.99 - 1.04)	1.02 (0.99 - 1.06)	0.211241
Psoriasis	Gestational hypertension	Leave one SNP out: rs4889526	1.01 (0.99 - 1.04)	1.02 (0.98 - 1.06)	0.341938
Psoriasis	Gestational hypertension	Leave one SNP out: rs4919446	1.01 (0.99 - 1.04)	1.02 (0.99 - 1.06)	0.246208
Psoriasis	Gestational hypertension	Leave one SNP out: rs4921485	1.02 (0.99 - 1.04)	1.02 (0.99 - 1.06)	0.209702
Psoriasis	Gestational hypertension	Leave one SNP out: rs510372	1.01 (0.99 - 1.04)	1.02 (0.98 - 1.06)	0.291044
Psoriasis	Gestational hypertension	Leave one SNP out: rs56203253	1.01 (0.99 - 1.04)	1.02 (0.98 - 1.06)	0.276721
Psoriasis	Gestational hypertension	Leave one SNP out: rs582757	1.01 (0.99 - 1.04)	1.02 (0.98 - 1.06)	0.280763
Psoriasis	Gestational hypertension	Leave one SNP out: rs59960858	1.02 (0.99 - 1.04)	1.02 (0.99 - 1.06)	0.205123
Psoriasis	Gestational hypertension	Leave one SNP out: rs5998509	1.01 (0.99 - 1.04)	1.02 (0.99 - 1.06)	0.251834
Psoriasis	Gestational hypertension	Leave one SNP out: rs653178	1.01 (0.99 - 1.03)	1.01 (0.98 - 1.04)	0.394272
Psoriasis	Gestational hypertension	Leave one SNP out: rs6894840	1.01 (0.99 - 1.04)	1.02 (0.98 - 1.06)	0.303058
Psoriasis	Gestational hypertension	Leave one SNP out: rs7141014	1.01 (0.99 - 1.04)	1.02 (0.98 - 1.06)	0.287252
Psoriasis	Gestational hypertension	Leave one SNP out: rs74899623	1.01 (0.99 - 1.04)	1.02 (0.98 - 1.06)	0.258088
Psoriasis	Gestational hypertension	Leave one SNP out: rs771576	1.01 (0.99 - 1.04)	1.02 (0.98 - 1.06)	0.312225
Psoriasis	Gestational hypertension	Leave one SNP out: rs9258357	1.02 (0.99 - 1.04)	1.03 (0.99 - 1.06)	0.125796
Psoriasis	Gestational hypertension	Leave one SNP out: rs9264277	1.01 (0.98 - 1.04)	1.01 (0.98 - 1.05)	0.467813
Psoriasis	Gestational hypertension	Leave one SNP out: rs9468618	1.01 (0.99 - 1.04)	1.02 (0.98 - 1.06)	0.316002
Psoriasis	Gestational hypertension	Leave one SNP out: rs9504361	1.02 (0.99 - 1.04)	1.02 (0.99 - 1.06)	0.233655
Psoriasis	Gestational hypertension	Leave one SNP out: rs9513593	1.01 (0.99 - 1.04)	1.02 (0.98 - 1.05)	0.335783
Psoriasis	Gestational hypertension	Leave one SNP out: rs9695923	1.01 (0.99 - 1.04)	1.02 (0.98 - 1.06)	0.29872
Psoriasis	Gestational hypertension	Leave one SNP out: rs9749064	1.01 (0.99 - 1.04)	1.02 (0.98 - 1.05)	0.333883
Psoriasis	Gestational hypertension	Leave one SNP out: All	1.01 (0.99 - 1.04)	1.02 (0.98 - 1.06)	0.279862
Psoriasis	Preeclampsia	Leave one SNP out: rs1108618	1.02 (0.99 - 1.05)	1.02 (0.98 - 1.07)	0.309071
Psoriasis	Preeclampsia	Leave one SNP out: rs11205044	1.01 (0.98 - 1.05)	1.02 (0.98 - 1.07)	0.353577
Psoriasis	Preeclampsia	Leave one SNP out: rs11213262	1.02 (0.99 - 1.05)	1.02 (0.98 - 1.07)	0.28645
Psoriasis	Preeclampsia	Leave one SNP out: rs11249215	1.01 (0.98 - 1.05)	1.02 (0.98 - 1.07)	0.337449
Psoriasis	Preeclampsia	Leave one SNP out: rs113935720	1.02 (0.99 - 1.05)	1.03 (0.98 - 1.07)	0.26494
Psoriasis	Preeclampsia	Leave one SNP out: rs11767350	1.02 (0.99 - 1.05)	1.02 (0.98 - 1.07)	0.314814
Psoriasis	Preeclampsia	Leave one SNP out: rs11795343	1.01 (0.98 - 1.04)	1.02 (0.98 - 1.06)	0.368356
Psoriasis	Preeclampsia	Leave one SNP out: rs12046909	1.01 (0.98 - 1.05)	1.02 (0.98 - 1.07)	0.335412
Psoriasis	Preeclampsia	Leave one SNP out: rs12133684	1.02 (0.99 - 1.05)	1.03 (0.98 - 1.07)	0.249095
Psoriasis	Preeclampsia	Leave one SNP out: rs1295685	1.01 (0.98 - 1.04)	1.02 (0.98 - 1.07)	0.371136
Psoriasis	Preeclampsia	Leave one SNP out: rs1611236	1.02 (0.99 - 1.05)	1.02 (0.98 - 1.07)	0.327851
Psoriasis	Preeclampsia	Leave one SNP out: rs1810563	1.02 (0.99 - 1.05)	1.02 (0.98 - 1.07)	0.328589
Psoriasis	Preeclampsia	Leave one SNP out: rs2021511	1.02 (0.99 - 1.05)	1.02 (0.98 - 1.07)	0.313577
Psoriasis	Preeclampsia	Leave one SNP out: rs2056991	1.01 (0.98 - 1.04)	1.02 (0.98 - 1.07)	0.377353
Psoriasis	Preeclampsia	Leave one SNP out: rs2066819	1.02 (0.99 - 1.05)	1.02 (0.98 - 1.07)	0.321674
Psoriasis	Preeclampsia	Leave one SNP out: rs2085260	1.02 (0.99 - 1.05)	1.02 (0.98 - 1.07)	0.316545
Psoriasis	Preeclampsia	Leave one SNP out: rs2111485	1.02 (0.99 - 1.05)	1.03 (0.98 - 1.07)	0.246751
Psoriasis	Preeclampsia	Leave one SNP out: rs2451258	1.01 (0.98 - 1.05)	1.02 (0.98 - 1.07)	0.348739
Psoriasis	Preeclampsia	Leave one SNP out: rs2633310	1.02 (0.99 - 1.05)	1.02 (0.98 - 1.07)	0.304861
Psoriasis	Preeclampsia	Leave one SNP out: rs2638281	1.02 (0.99 - 1.05)	1.02 (0.98 - 1.07)	0.308247
Psoriasis	Preeclampsia	Leave one SNP out: rs2735009	1.02 (0.98 - 1.05)	1.02 (0.98 - 1.07)	0.317679
Psoriasis	Preeclampsia	Leave one SNP out: rs28998802	1.01 (0.98 - 1.05)	1.02 (0.98 - 1.07)	0.361177
Psoriasis	Preeclampsia	Leave one SNP out: rs33980500	1.02 (0.99 - 1.05)	1.03 (0.98 - 1.07)	0.265833
Psoriasis	Preeclampsia	Leave one SNP out: rs3802826	1.02 (0.99 - 1.05)	1.02 (0.98 - 1.07)	0.322838
Psoriasis	Preeclampsia	Leave one SNP out: rs39841	1.02 (0.99 - 1.05)	1.03 (0.99 - 1.07)	0.163237
Psoriasis	Preeclampsia	Leave one SNP out: rs4685408	1.01 (0.98 - 1.05)	1.02 (0.98 - 1.07)	0.348211
Psoriasis	Preeclampsia	Leave one SNP out: rs4712520	1.02 (0.99 - 1.05)	1.02 (0.98 - 1.07)	0.277656
Psoriasis	Preeclampsia	Leave one SNP out: rs4889526	1.02 (0.99 - 1.05)	1.02 (0.98 - 1.07)	0.285824
Psoriasis	Preeclampsia	Leave one SNP out: rs4919446	1.02 (0.99 - 1.05)	1.03 (0.98 - 1.07)	0.216563
Psoriasis	Preeclampsia	Leave one SNP out: rs4921485	1.01 (0.98 - 1.05)	1.02 (0.97 - 1.07)	0.404627
Psoriasis	Preeclampsia	Leave one SNP out: rs510372	1.01 (0.98 - 1.05)	1.02 (0.98 - 1.07)	0.352546
Psoriasis	Preeclampsia	Leave one SNP out: rs559406	1.02 (0.99 - 1.05)	1.02 (0.98 - 1.07)	0.307699
Psoriasis	Preeclampsia	Leave one SNP out: rs56203253	1.02 (0.99 - 1.05)	1.02 (0.98 - 1.07)	0.308913
Psoriasis	Preeclampsia	Leave one SNP out: rs582757	1.02 (0.98 - 1.05)	1.02 (0.98 - 1.07)	0.333032
Psoriasis	Preeclampsia	Leave one SNP out: rs59960858	1.02 (0.99 - 1.05)	1.02 (0.98 - 1.07)	0.311003
Psoriasis	Preeclampsia	Leave one SNP out: rs5998509	1.01 (0.98 - 1.05)	1.02 (0.98 - 1.07)	0.342801
Psoriasis	Preeclampsia	Leave one SNP out: rs653178	1.01 (0.98 - 1.04)	1.01 (0.98 - 1.05)	0.43438
Psoriasis	Preeclampsia	Leave one SNP out: rs6894840	1.02 (0.98 - 1.05)	1.02 (0.98 - 1.07)	0.330717
Psoriasis	Preeclampsia	Leave one SNP out: rs7141014	1.02 (0.99 - 1.05)	1.02 (0.98 - 1.07)	0.326788
Psoriasis	Preeclampsia	Leave one SNP out: rs74899623	1.02 (0.99 - 1.05)	1.02 (0.98 - 1.07)	0.279367
Psoriasis	Preeclampsia	Leave one SNP out: rs771576	1.01 (0.98 - 1.05)	1.02 (0.98 - 1.07)	0.342547
Psoriasis	Preeclampsia	Leave one SNP out: rs9258357	1.03 (1.00 - 1.06)	1.04 (1.00 - 1.08)	0.0717751
Psoriasis	Preeclampsia	Leave one SNP out: rs9264277	1.00 (0.97 - 1.04)	1.01 (0.96 - 1.05)	0.797068
Psoriasis	Preeclampsia	Leave one SNP out: rs9468618	1.01 (0.98 - 1.04)	1.02 (0.98 - 1.06)	0.372481
Psoriasis	Preeclampsia	Leave one SNP out: rs9504361	1.02 (0.99 - 1.05)	1.03 (0.98 - 1.07)	0.256368
Psoriasis	Preeclampsia	Leave one SNP out: rs9513593	1.01 (0.98 - 1.05)	1.02 (0.98 - 1.07)	0.352069
Psoriasis	Preeclampsia	Leave one SNP out: rs9695923	1.01 (0.98 - 1.05)	1.02 (0.98 - 1.07)	0.349318
Psoriasis	Preeclampsia	Leave one SNP out: rs9749064	1.02 (0.99 - 1.05)	1.02 (0.98 - 1.07)	0.321573
Psoriasis	Preeclampsia	Leave one SNP out: All	1.02 (0.99 - 1.05)	1.02 (0.98 - 1.07)	0.310977
Psoriasis	Low birthweight	Leave one SNP out: rs1108618	1.02 (0.99 - 1.04)	1.02 (0.99 - 1.05)	0.156372
Psoriasis	Low birthweight	Leave one SNP out: rs11205044	1.02 (1.00 - 1.04)	1.02 (0.99 - 1.06)	0.125002
Psoriasis	Low birthweight	Leave one SNP out: rs11213262	1.02 (1.00 - 1.04)	1.02 (0.99 - 1.06)	0.129557
Psoriasis	Low birthweight	Leave one SNP out: rs11249215	1.01 (0.99 - 1.03)	1.02 (0.99 - 1.05)	0.215396
Psoriasis	Low birthweight	Leave one SNP out: rs113935720	1.01 (0.99 - 1.04)	1.02 (0.99 - 1.05)	0.219415
Psoriasis	Low birthweight	Leave one SNP out: rs115059666	1.02 (0.99 - 1.04)	1.02 (0.99 - 1.05)	0.149935
Psoriasis	Low birthweight	Leave one SNP out: rs11767350	1.02 (0.99 - 1.04)	1.02 (0.99 - 1.05)	0.162637
Psoriasis	Low birthweight	Leave one SNP out: rs11795343	1.02 (0.99 - 1.04)	1.02 (0.99 - 1.05)	0.152699
Psoriasis	Low birthweight	Leave one SNP out: rs12046909	1.02 (1.00 - 1.04)	1.02 (0.99 - 1.06)	0.12933
Psoriasis	Low birthweight	Leave one SNP out: rs12133684	1.01 (0.99 - 1.04)	1.02 (0.99 - 1.05)	0.175185
Psoriasis	Low birthweight	Leave one SNP out: rs1295685	1.02 (0.99 - 1.04)	1.02 (0.99 - 1.06)	0.136685
Psoriasis	Low birthweight	Leave one SNP out: rs142502677	1.02 (1.00 - 1.04)	1.02 (0.99 - 1.06)	0.120722
Psoriasis	Low birthweight	Leave one SNP out: rs1611236	1.02 (0.99 - 1.04)	1.02 (0.99 - 1.06)	0.146477
Psoriasis	Low birthweight	Leave one SNP out: rs1810563	1.02 (1.00 - 1.04)	1.03 (1.00 - 1.06)	0.07905
Psoriasis	Low birthweight	Leave one SNP out: rs2021511	1.01 (0.99 - 1.04)	1.02 (0.99 - 1.05)	0.183245
Psoriasis	Low birthweight	Leave one SNP out: rs2056991	1.02 (0.99 - 1.04)	1.02 (0.99 - 1.06)	0.134785
Psoriasis	Low birthweight	Leave one SNP out: rs2066819	1.01 (0.99 - 1.04)	1.02 (0.99 - 1.05)	0.190838
Psoriasis	Low birthweight	Leave one SNP out: rs2085260	1.01 (0.99 - 1.04)	1.02 (0.99 - 1.05)	0.19125
Psoriasis	Low birthweight	Leave one SNP out: rs2111485	1.01 (0.99 - 1.04)	1.02 (0.99 - 1.05)	0.182368
Psoriasis	Low birthweight	Leave one SNP out: rs2301368	1.02 (0.99 - 1.04)	1.02 (0.99 - 1.05)	0.150906
Psoriasis	Low birthweight	Leave one SNP out: rs2451258	1.02 (1.00 - 1.04)	1.02 (0.99 - 1.06)	0.123918
Psoriasis	Low birthweight	Leave one SNP out: rs2633310	1.01 (0.99 - 1.04)	1.02 (0.99 - 1.05)	0.188
Psoriasis	Low birthweight	Leave one SNP out: rs2638281	1.01 (0.99 - 1.04)	1.02 (0.99 - 1.05)	0.187736
Psoriasis	Low birthweight	Leave one SNP out: rs2735009	1.02 (0.99 - 1.04)	1.02 (0.99 - 1.06)	0.149801
Psoriasis	Low birthweight	Leave one SNP out: rs28998802	1.01 (0.99 - 1.04)	1.02 (0.99 - 1.05)	0.172535
Psoriasis	Low birthweight	Leave one SNP out: rs33980500	1.02 (0.99 - 1.04)	1.02 (0.99 - 1.06)	0.14637
Psoriasis	Low birthweight	Leave one SNP out: rs35428887	1.02 (1.00 - 1.04)	1.03 (1.00 - 1.06)	0.0987921
Psoriasis	Low birthweight	Leave one SNP out: rs3802826	1.01 (0.99 - 1.04)	1.02 (0.99 - 1.05)	0.187788
Psoriasis	Low birthweight	Leave one SNP out: rs39841	1.02 (1.00 - 1.04)	1.02 (0.99 - 1.06)	0.133803
Psoriasis	Low birthweight	Leave one SNP out: rs4685408	1.02 (0.99 - 1.04)	1.02 (0.99 - 1.05)	0.169167
Psoriasis	Low birthweight	Leave one SNP out: rs4712520	1.02 (0.99 - 1.04)	1.02 (0.99 - 1.05)	0.145934
Psoriasis	Low birthweight	Leave one SNP out: rs4889526	1.02 (0.99 - 1.04)	1.02 (0.99 - 1.05)	0.144652
Psoriasis	Low birthweight	Leave one SNP out: rs4919446	1.02 (0.99 - 1.04)	1.02 (0.99 - 1.05)	0.168851
Psoriasis	Low birthweight	Leave one SNP out: rs4921485	1.02 (0.99 - 1.04)	1.02 (0.99 - 1.06)	0.170922
Psoriasis	Low birthweight	Leave one SNP out: rs510372	1.02 (0.99 - 1.04)	1.02 (0.99 - 1.05)	0.158324
Psoriasis	Low birthweight	Leave one SNP out: rs55868394	1.01 (0.99 - 1.04)	1.02 (0.99 - 1.05)	0.171854
Psoriasis	Low birthweight	Leave one SNP out: rs559406	1.01 (0.99 - 1.03)	1.02 (0.99 - 1.05)	0.202051
Psoriasis	Low birthweight	Leave one SNP out: rs56203253	1.01 (0.99 - 1.04)	1.02 (0.99 - 1.05)	0.178126
Psoriasis	Low birthweight	Leave one SNP out: rs582757	1.01 (0.99 - 1.04)	1.02 (0.99 - 1.05)	0.177456
Psoriasis	Low birthweight	Leave one SNP out: rs59960858	1.02 (1.00 - 1.04)	1.02 (0.99 - 1.06)	0.131018
Psoriasis	Low birthweight	Leave one SNP out: rs5998509	1.02 (0.99 - 1.04)	1.02 (0.99 - 1.05)	0.159717
Psoriasis	Low birthweight	Leave one SNP out: rs653178	1.01 (0.99 - 1.03)	1.02 (0.99 - 1.05)	0.208112
Psoriasis	Low birthweight	Leave one SNP out: rs6894840	1.02 (0.99 - 1.04)	1.02 (0.99 - 1.05)	0.149332
Psoriasis	Low birthweight	Leave one SNP out: rs7141014	1.02 (0.99 - 1.04)	1.02 (0.99 - 1.05)	0.160089
Psoriasis	Low birthweight	Leave one SNP out: rs73986523	1.02 (0.99 - 1.04)	1.02 (0.99 - 1.05)	0.142955
Psoriasis	Low birthweight	Leave one SNP out: rs74899623	1.02 (1.00 - 1.04)	1.02 (0.99 - 1.06)	0.131196
Psoriasis	Low birthweight	Leave one SNP out: rs771576	1.01 (0.99 - 1.03)	1.02 (0.99 - 1.05)	0.19788
Psoriasis	Low birthweight	Leave one SNP out: rs9258357	1.02 (1.00 - 1.04)	1.03 (1.00 - 1.06)	0.0372261
Psoriasis	Low birthweight	Leave one SNP out: rs9264277	1.01 (0.99 - 1.04)	1.02 (0.99 - 1.05)	0.269425
Psoriasis	Low birthweight	Leave one SNP out: rs9468618	1.02 (0.99 - 1.04)	1.02 (0.99 - 1.05)	0.157821
Psoriasis	Low birthweight	Leave one SNP out: rs9504361	1.02 (0.99 - 1.04)	1.02 (0.99 - 1.05)	0.164342
Psoriasis	Low birthweight	Leave one SNP out: rs9513593	1.02 (0.99 - 1.04)	1.02 (0.99 - 1.05)	0.139182
Psoriasis	Low birthweight	Leave one SNP out: rs9695923	1.02 (0.99 - 1.04)	1.02 (0.99 - 1.05)	0.152441
Psoriasis	Low birthweight	Leave one SNP out: rs9749064	1.01 (0.99 - 1.04)	1.02 (0.99 - 1.05)	0.171274
Psoriasis	Low birthweight	Leave one SNP out: All	1.02 (0.99 - 1.04)	1.02 (0.99 - 1.05)	0.151592
Psoriasis	High birthweight	Leave one SNP out: rs1108618	0.98 (0.94 - 1.01)	0.97 (0.92 - 1.01)	0.158275
Psoriasis	High birthweight	Leave one SNP out: rs11205044	0.98 (0.94 - 1.01)	0.96 (0.92 - 1.01)	0.160175
Psoriasis	High birthweight	Leave one SNP out: rs11213262	0.97 (0.94 - 1.01)	0.96 (0.92 - 1.01)	0.116663
Psoriasis	High birthweight	Leave one SNP out: rs11249215	0.98 (0.94 - 1.01)	0.96 (0.92 - 1.01)	0.150017
Psoriasis	High birthweight	Leave one SNP out: rs113935720	0.98 (0.94 - 1.01)	0.96 (0.92 - 1.01)	0.157301
Psoriasis	High birthweight	Leave one SNP out: rs115059666	0.97 (0.94 - 1.01)	0.96 (0.92 - 1.01)	0.126766
Psoriasis	High birthweight	Leave one SNP out: rs11767350	0.97 (0.94 - 1.01)	0.96 (0.92 - 1.01)	0.135476
Psoriasis	High birthweight	Leave one SNP out: rs11795343	0.98 (0.94 - 1.01)	0.97 (0.92 - 1.01)	0.162012
Psoriasis	High birthweight	Leave one SNP out: rs12046909	0.97 (0.94 - 1.01)	0.96 (0.92 - 1.01)	0.115718
Psoriasis	High birthweight	Leave one SNP out: rs12133684	0.98 (0.94 - 1.01)	0.97 (0.92 - 1.01)	0.166843
Psoriasis	High birthweight	Leave one SNP out: rs1295685	0.97 (0.94 - 1.01)	0.96 (0.91 - 1.01)	0.0958297
Psoriasis	High birthweight	Leave one SNP out: rs1611236	0.97 (0.94 - 1.01)	0.96 (0.92 - 1.01)	0.147591
Psoriasis	High birthweight	Leave one SNP out: rs1810563	0.97 (0.94 - 1.01)	0.96 (0.92 - 1.01)	0.139649
Psoriasis	High birthweight	Leave one SNP out: rs2021511	0.98 (0.94 - 1.01)	0.97 (0.92 - 1.02)	0.177697
Psoriasis	High birthweight	Leave one SNP out: rs2056991	0.98 (0.94 - 1.01)	0.97 (0.92 - 1.01)	0.162645
Psoriasis	High birthweight	Leave one SNP out: rs2066819	0.98 (0.94 - 1.01)	0.97 (0.92 - 1.02)	0.176385
Psoriasis	High birthweight	Leave one SNP out: rs2085260	0.97 (0.94 - 1.01)	0.96 (0.92 - 1.01)	0.118222
Psoriasis	High birthweight	Leave one SNP out: rs2111485	0.98 (0.94 - 1.01)	0.97 (0.92 - 1.01)	0.16521
Psoriasis	High birthweight	Leave one SNP out: rs2451258	0.98 (0.94 - 1.01)	0.97 (0.92 - 1.01)	0.169077
Psoriasis	High birthweight	Leave one SNP out: rs2633310	0.98 (0.94 - 1.01)	0.97 (0.92 - 1.01)	0.165867
Psoriasis	High birthweight	Leave one SNP out: rs2638281	0.98 (0.95 - 1.01)	0.97 (0.92 - 1.02)	0.184681
Psoriasis	High birthweight	Leave one SNP out: rs2735009	0.97 (0.94 - 1.00)	0.96 (0.91 - 1.01)	0.084741
Psoriasis	High birthweight	Leave one SNP out: rs28998802	0.98 (0.94 - 1.01)	0.96 (0.92 - 1.01)	0.152627
Psoriasis	High birthweight	Leave one SNP out: rs33980500	0.97 (0.94 - 1.01)	0.96 (0.91 - 1.01)	0.107086
Psoriasis	High birthweight	Leave one SNP out: rs3802826	0.98 (0.94 - 1.01)	0.96 (0.92 - 1.01)	0.152684
Psoriasis	High birthweight	Leave one SNP out: rs39841	0.98 (0.94 - 1.01)	0.97 (0.92 - 1.01)	0.162483
Psoriasis	High birthweight	Leave one SNP out: rs4685408	0.98 (0.94 - 1.01)	0.97 (0.92 - 1.01)	0.171235
Psoriasis	High birthweight	Leave one SNP out: rs4712520	0.97 (0.94 - 1.01)	0.96 (0.92 - 1.01)	0.140327
Psoriasis	High birthweight	Leave one SNP out: rs4889526	0.97 (0.94 - 1.01)	0.96 (0.92 - 1.01)	0.103383
Psoriasis	High birthweight	Leave one SNP out: rs4919446	0.98 (0.94 - 1.01)	0.97 (0.92 - 1.01)	0.164857
Psoriasis	High birthweight	Leave one SNP out: rs4921485	0.98 (0.94 - 1.01)	0.96 (0.92 - 1.02)	0.174515
Psoriasis	High birthweight	Leave one SNP out: rs510372	0.98 (0.94 - 1.01)	0.96 (0.92 - 1.01)	0.148764
Psoriasis	High birthweight	Leave one SNP out: rs559406	0.98 (0.95 - 1.01)	0.97 (0.92 - 1.02)	0.18521
Psoriasis	High birthweight	Leave one SNP out: rs56203253	0.98 (0.94 - 1.01)	0.97 (0.92 - 1.01)	0.159863
Psoriasis	High birthweight	Leave one SNP out: rs582757	0.98 (0.94 - 1.01)	0.97 (0.92 - 1.02)	0.198966
Psoriasis	High birthweight	Leave one SNP out: rs59960858	0.98 (0.94 - 1.01)	0.96 (0.92 - 1.01)	0.1549
Psoriasis	High birthweight	Leave one SNP out: rs5998509	0.98 (0.94 - 1.01)	0.96 (0.92 - 1.01)	0.147793
Psoriasis	High birthweight	Leave one SNP out: rs653178	0.98 (0.96 - 1.01)	0.97 (0.94 - 1.01)	0.182653
Psoriasis	High birthweight	Leave one SNP out: rs6894840	0.98 (0.94 - 1.01)	0.97 (0.92 - 1.01)	0.168125
Psoriasis	High birthweight	Leave one SNP out: rs7141014	0.97 (0.94 - 1.01)	0.96 (0.92 - 1.01)	0.0984955
Psoriasis	High birthweight	Leave one SNP out: rs74899623	0.98 (0.94 - 1.01)	0.97 (0.92 - 1.02)	0.177425
Psoriasis	High birthweight	Leave one SNP out: rs771576	0.97 (0.94 - 1.01)	0.96 (0.92 - 1.01)	0.143379
Psoriasis	High birthweight	Leave one SNP out: rs9258357	0.98 (0.94 - 1.01)	0.97 (0.92 - 1.02)	0.187514
Psoriasis	High birthweight	Leave one SNP out: rs9264277	0.98 (0.95 - 1.02)	0.97 (0.92 - 1.02)	0.29652
Psoriasis	High birthweight	Leave one SNP out: rs9468618	0.97 (0.94 - 1.01)	0.96 (0.92 - 1.01)	0.12998
Psoriasis	High birthweight	Leave one SNP out: rs9504361	0.97 (0.94 - 1.01)	0.96 (0.92 - 1.01)	0.117851
Psoriasis	High birthweight	Leave one SNP out: rs9513593	0.98 (0.94 - 1.01)	0.97 (0.92 - 1.01)	0.164015
Psoriasis	High birthweight	Leave one SNP out: rs9695923	0.97 (0.94 - 1.01)	0.96 (0.92 - 1.01)	0.12009
Psoriasis	High birthweight	Leave one SNP out: rs9749064	0.97 (0.94 - 1.01)	0.96 (0.92 - 1.01)	0.140744
Psoriasis	High birthweight	Leave one SNP out: All	0.98 (0.94 - 1.01)	0.96 (0.92 - 1.01)	0.146053
Rheumatoid arthritis	Miscarriage	Leave one SNP out: rs10175798	1.00 (0.99 - 1.00)	1.00 (0.98 - 1.01)	0.438093
Rheumatoid arthritis	Miscarriage	Leave one SNP out: rs1042169	1.00 (0.99 - 1.01)	1.00 (0.98 - 1.01)	0.525271
Rheumatoid arthritis	Miscarriage	Leave one SNP out: rs10947442	1.00 (0.99 - 1.01)	1.00 (0.98 - 1.01)	0.47376
Rheumatoid arthritis	Miscarriage	Leave one SNP out: rs11217044	1.00 (0.99 - 1.00)	0.99 (0.98 - 1.01)	0.347815
Rheumatoid arthritis	Miscarriage	Leave one SNP out: rs11574914	1.00 (0.99 - 1.01)	1.00 (0.98 - 1.01)	0.452157
Rheumatoid arthritis	Miscarriage	Leave one SNP out: rs11575835	1.00 (0.99 - 1.00)	0.99 (0.98 - 1.01)	0.374296
Rheumatoid arthritis	Miscarriage	Leave one SNP out: rs11889341	1.00 (0.99 - 1.00)	0.99 (0.98 - 1.01)	0.288427
Rheumatoid arthritis	Miscarriage	Leave one SNP out: rs11933540	1.00 (0.99 - 1.00)	1.00 (0.98 - 1.01)	0.418106
Rheumatoid arthritis	Miscarriage	Leave one SNP out: rs12126142	1.00 (0.99 - 1.00)	1.00 (0.98 - 1.01)	0.431802
Rheumatoid arthritis	Miscarriage	Leave one SNP out: rs12466919	1.00 (0.99 - 1.00)	1.00 (0.98 - 1.01)	0.406663
Rheumatoid arthritis	Miscarriage	Leave one SNP out: rs1264429	1.00 (0.99 - 1.00)	1.00 (0.98 - 1.01)	0.410157
Rheumatoid arthritis	Miscarriage	Leave one SNP out: rs13142500	1.00 (0.99 - 1.00)	1.00 (0.98 - 1.01)	0.445793
Rheumatoid arthritis	Miscarriage	Leave one SNP out: rs1571878	1.00 (0.99 - 1.00)	0.99 (0.98 - 1.01)	0.39822
Rheumatoid arthritis	Miscarriage	Leave one SNP out: rs1858036	1.00 (0.99 - 1.01)	1.00 (0.98 - 1.01)	0.459413
Rheumatoid arthritis	Miscarriage	Leave one SNP out: rs1893592	1.00 (0.99 - 1.00)	0.99 (0.98 - 1.01)	0.332626
Rheumatoid arthritis	Miscarriage	Leave one SNP out: rs1953126	1.00 (0.99 - 1.00)	1.00 (0.98 - 1.01)	0.449462
Rheumatoid arthritis	Miscarriage	Leave one SNP out: rs2105325	1.00 (0.99 - 1.00)	1.00 (0.98 - 1.01)	0.424119
Rheumatoid arthritis	Miscarriage	Leave one SNP out: rs212389	1.00 (0.99 - 1.00)	0.99 (0.98 - 1.01)	0.383083
Rheumatoid arthritis	Miscarriage	Leave one SNP out: rs2233424	1.00 (0.99 - 1.01)	1.00 (0.98 - 1.01)	0.499183
Rheumatoid arthritis	Miscarriage	Leave one SNP out: rs2235924	1.00 (0.99 - 1.00)	0.99 (0.98 - 1.01)	0.388269
Rheumatoid arthritis	Miscarriage	Leave one SNP out: rs2301888	1.00 (0.99 - 1.01)	1.00 (0.98 - 1.01)	0.458162
Rheumatoid arthritis	Miscarriage	Leave one SNP out: rs2317230	1.00 (0.99 - 1.01)	1.00 (0.98 - 1.01)	0.454866
Rheumatoid arthritis	Miscarriage	Leave one SNP out: rs2561477	1.00 (0.99 - 1.00)	1.00 (0.98 - 1.01)	0.412963
Rheumatoid arthritis	Miscarriage	Leave one SNP out: rs2736337	1.00 (0.99 - 1.00)	0.99 (0.98 - 1.01)	0.285517
Rheumatoid arthritis	Miscarriage	Leave one SNP out: rs28411352	1.00 (0.99 - 1.01)	1.00 (0.98 - 1.01)	0.501713
Rheumatoid arthritis	Miscarriage	Leave one SNP out: rs2844456	1.00 (0.99 - 1.01)	1.00 (0.99 - 1.01)	0.785256
Rheumatoid arthritis	Miscarriage	Leave one SNP out: rs3087243	1.00 (0.99 - 1.00)	1.00 (0.98 - 1.01)	0.412782
Rheumatoid arthritis	Miscarriage	Leave one SNP out: rs3757387	1.00 (0.99 - 1.01)	1.00 (0.98 - 1.01)	0.461263
Rheumatoid arthritis	Miscarriage	Leave one SNP out: rs3784099	1.00 (0.99 - 1.01)	1.00 (0.98 - 1.01)	0.492989
Rheumatoid arthritis	Miscarriage	Leave one SNP out: rs3806624	1.00 (0.99 - 1.00)	0.99 (0.98 - 1.01)	0.39552
Rheumatoid arthritis	Miscarriage	Leave one SNP out: rs4239702	1.00 (0.99 - 1.01)	1.00 (0.98 - 1.01)	0.475535
Rheumatoid arthritis	Miscarriage	Leave one SNP out: rs4409785	1.00 (0.99 - 1.00)	0.99 (0.98 - 1.01)	0.398786
Rheumatoid arthritis	Miscarriage	Leave one SNP out: rs5019428	1.00 (0.99 - 1.00)	0.99 (0.98 - 1.01)	0.384929
Rheumatoid arthritis	Miscarriage	Leave one SNP out: rs62395855	1.00 (0.99 - 1.01)	1.00 (0.98 - 1.01)	0.500935
Rheumatoid arthritis	Miscarriage	Leave one SNP out: rs6679677	1.00 (0.99 - 1.00)	0.99 (0.98 - 1.01)	0.307638
Rheumatoid arthritis	Miscarriage	Leave one SNP out: rs6712515	1.00 (0.99 - 1.01)	1.00 (0.98 - 1.01)	0.459525
Rheumatoid arthritis	Miscarriage	Leave one SNP out: rs6930468	1.00 (0.99 - 1.00)	0.99 (0.98 - 1.01)	0.383418
Rheumatoid arthritis	Miscarriage	Leave one SNP out: rs6936656	1.00 (0.99 - 1.01)	1.00 (0.98 - 1.01)	0.461333
Rheumatoid arthritis	Miscarriage	Leave one SNP out: rs706778	1.00 (0.99 - 1.00)	0.99 (0.98 - 1.01)	0.374564
Rheumatoid arthritis	Miscarriage	Leave one SNP out: rs71508903	1.00 (0.99 - 1.00)	1.00 (0.98 - 1.01)	0.430999
Rheumatoid arthritis	Miscarriage	Leave one SNP out: rs71565347	1.00 (0.99 - 1.00)	0.99 (0.98 - 1.01)	0.385531
Rheumatoid arthritis	Miscarriage	Leave one SNP out: rs73013527	1.00 (0.99 - 1.01)	1.00 (0.98 - 1.01)	0.482171
Rheumatoid arthritis	Miscarriage	Leave one SNP out: rs73081554	1.00 (0.99 - 1.00)	1.00 (0.98 - 1.01)	0.414099
Rheumatoid arthritis	Miscarriage	Leave one SNP out: rs773125	1.00 (0.99 - 1.00)	1.00 (0.98 - 1.01)	0.44804
Rheumatoid arthritis	Miscarriage	Leave one SNP out: rs7731626	1.00 (0.99 - 1.01)	1.00 (0.98 - 1.01)	0.472525
Rheumatoid arthritis	Miscarriage	Leave one SNP out: rs7752903	1.00 (0.99 - 1.00)	0.99 (0.98 - 1.01)	0.376597
Rheumatoid arthritis	Miscarriage	Leave one SNP out: rs8026898	1.00 (0.99 - 1.00)	0.99 (0.98 - 1.01)	0.279679
Rheumatoid arthritis	Miscarriage	Leave one SNP out: rs8032939	1.00 (0.99 - 1.00)	0.99 (0.98 - 1.01)	0.300307
Rheumatoid arthritis	Miscarriage	Leave one SNP out: rs8083786	1.00 (0.99 - 1.00)	0.99 (0.98 - 1.01)	0.376237
Rheumatoid arthritis	Miscarriage	Leave one SNP out: rs9275183	0.99 (0.99 - 1.00)	0.99 (0.98 - 1.01)	0.227433
Rheumatoid arthritis	Miscarriage	Leave one SNP out: rs9405068	1.00 (0.99 - 1.00)	1.00 (0.98 - 1.01)	0.420168
Rheumatoid arthritis	Miscarriage	Leave one SNP out: rs947474	1.00 (0.99 - 1.00)	0.99 (0.98 - 1.01)	0.368264
Rheumatoid arthritis	Miscarriage	Leave one SNP out: rs9603616	1.00 (0.99 - 1.00)	1.00 (0.98 - 1.01)	0.438034
Rheumatoid arthritis	Miscarriage	Leave one SNP out: rs9747973	1.00 (0.99 - 1.01)	1.00 (0.98 - 1.01)	0.462466
Rheumatoid arthritis	Miscarriage	Leave one SNP out: All	1.00 (0.99 - 1.00)	1.00 (0.98 - 1.01)	0.411044
Rheumatoid arthritis	Stillbirth	Leave one SNP out: rs10175798	0.99 (0.96 - 1.01)	0.98 (0.94 - 1.02)	0.258564
Rheumatoid arthritis	Stillbirth	Leave one SNP out: rs1042169	0.99 (0.97 - 1.02)	0.99 (0.95 - 1.02)	0.481213
Rheumatoid arthritis	Stillbirth	Leave one SNP out: rs10947442	0.99 (0.96 - 1.01)	0.98 (0.95 - 1.02)	0.30455
Rheumatoid arthritis	Stillbirth	Leave one SNP out: rs11217044	0.99 (0.96 - 1.01)	0.98 (0.95 - 1.02)	0.319863
Rheumatoid arthritis	Stillbirth	Leave one SNP out: rs11574914	0.99 (0.96 - 1.01)	0.98 (0.95 - 1.02)	0.284448
Rheumatoid arthritis	Stillbirth	Leave one SNP out: rs11575835	0.99 (0.96 - 1.01)	0.98 (0.94 - 1.02)	0.258488
Rheumatoid arthritis	Stillbirth	Leave one SNP out: rs11889341	0.99 (0.96 - 1.01)	0.98 (0.94 - 1.01)	0.237076
Rheumatoid arthritis	Stillbirth	Leave one SNP out: rs11933540	0.99 (0.96 - 1.01)	0.98 (0.95 - 1.02)	0.300775
Rheumatoid arthritis	Stillbirth	Leave one SNP out: rs12126142	0.99 (0.96 - 1.01)	0.98 (0.95 - 1.02)	0.267325
Rheumatoid arthritis	Stillbirth	Leave one SNP out: rs12466919	0.99 (0.96 - 1.01)	0.98 (0.94 - 1.02)	0.255981
Rheumatoid arthritis	Stillbirth	Leave one SNP out: rs1264429	0.99 (0.96 - 1.01)	0.98 (0.94 - 1.01)	0.237584
Rheumatoid arthritis	Stillbirth	Leave one SNP out: rs13142500	0.99 (0.96 - 1.01)	0.98 (0.95 - 1.02)	0.26988
Rheumatoid arthritis	Stillbirth	Leave one SNP out: rs1571878	0.99 (0.96 - 1.01)	0.98 (0.94 - 1.02)	0.272865
Rheumatoid arthritis	Stillbirth	Leave one SNP out: rs1858036	0.99 (0.96 - 1.01)	0.98 (0.95 - 1.02)	0.2754
Rheumatoid arthritis	Stillbirth	Leave one SNP out: rs1893592	0.98 (0.96 - 1.01)	0.98 (0.94 - 1.01)	0.226951
Rheumatoid arthritis	Stillbirth	Leave one SNP out: rs1953126	0.99 (0.97 - 1.01)	0.98 (0.95 - 1.02)	0.338279
Rheumatoid arthritis	Stillbirth	Leave one SNP out: rs2105325	0.99 (0.96 - 1.01)	0.98 (0.94 - 1.01)	0.236577
Rheumatoid arthritis	Stillbirth	Leave one SNP out: rs212389	0.98 (0.96 - 1.01)	0.98 (0.94 - 1.01)	0.22492
Rheumatoid arthritis	Stillbirth	Leave one SNP out: rs2233424	0.99 (0.96 - 1.01)	0.98 (0.94 - 1.01)	0.239343
Rheumatoid arthritis	Stillbirth	Leave one SNP out: rs2235924	0.99 (0.96 - 1.01)	0.98 (0.95 - 1.02)	0.28145
Rheumatoid arthritis	Stillbirth	Leave one SNP out: rs2301888	0.99 (0.96 - 1.01)	0.98 (0.95 - 1.02)	0.282254
Rheumatoid arthritis	Stillbirth	Leave one SNP out: rs2317230	0.99 (0.96 - 1.01)	0.98 (0.95 - 1.02)	0.28793
Rheumatoid arthritis	Stillbirth	Leave one SNP out: rs2561477	0.99 (0.96 - 1.01)	0.98 (0.95 - 1.02)	0.28107
Rheumatoid arthritis	Stillbirth	Leave one SNP out: rs2736337	0.99 (0.96 - 1.01)	0.98 (0.95 - 1.02)	0.270832
Rheumatoid arthritis	Stillbirth	Leave one SNP out: rs28411352	0.98 (0.96 - 1.01)	0.98 (0.94 - 1.01)	0.198984
Rheumatoid arthritis	Stillbirth	Leave one SNP out: rs2844456	0.99 (0.96 - 1.01)	0.98 (0.94 - 1.02)	0.279562
Rheumatoid arthritis	Stillbirth	Leave one SNP out: rs3087243	0.98 (0.96 - 1.01)	0.98 (0.94 - 1.01)	0.187851
Rheumatoid arthritis	Stillbirth	Leave one SNP out: rs3757387	0.99 (0.96 - 1.01)	0.98 (0.95 - 1.02)	0.298134
Rheumatoid arthritis	Stillbirth	Leave one SNP out: rs3784099	0.99 (0.96 - 1.01)	0.98 (0.95 - 1.02)	0.26982
Rheumatoid arthritis	Stillbirth	Leave one SNP out: rs3806624	0.99 (0.96 - 1.01)	0.98 (0.95 - 1.02)	0.287559
Rheumatoid arthritis	Stillbirth	Leave one SNP out: rs4239702	0.99 (0.97 - 1.01)	0.98 (0.95 - 1.02)	0.348027
Rheumatoid arthritis	Stillbirth	Leave one SNP out: rs4409785	0.99 (0.96 - 1.01)	0.98 (0.94 - 1.02)	0.255888
Rheumatoid arthritis	Stillbirth	Leave one SNP out: rs5019428	0.99 (0.96 - 1.01)	0.98 (0.95 - 1.02)	0.302122
Rheumatoid arthritis	Stillbirth	Leave one SNP out: rs62395855	0.98 (0.96 - 1.01)	0.98 (0.94 - 1.01)	0.217965
Rheumatoid arthritis	Stillbirth	Leave one SNP out: rs6679677	0.99 (0.96 - 1.01)	0.98 (0.94 - 1.02)	0.306103
Rheumatoid arthritis	Stillbirth	Leave one SNP out: rs6712515	0.98 (0.96 - 1.01)	0.97 (0.94 - 1.01)	0.149281
Rheumatoid arthritis	Stillbirth	Leave one SNP out: rs6930468	0.99 (0.96 - 1.01)	0.98 (0.94 - 1.02)	0.264408
Rheumatoid arthritis	Stillbirth	Leave one SNP out: rs6936656	0.99 (0.96 - 1.01)	0.98 (0.94 - 1.02)	0.273911
Rheumatoid arthritis	Stillbirth	Leave one SNP out: rs706778	0.99 (0.96 - 1.01)	0.98 (0.94 - 1.01)	0.243506
Rheumatoid arthritis	Stillbirth	Leave one SNP out: rs71508903	0.99 (0.96 - 1.01)	0.98 (0.95 - 1.02)	0.313949
Rheumatoid arthritis	Stillbirth	Leave one SNP out: rs71565347	0.98 (0.96 - 1.01)	0.98 (0.94 - 1.01)	0.229791
Rheumatoid arthritis	Stillbirth	Leave one SNP out: rs73013527	0.99 (0.96 - 1.01)	0.98 (0.95 - 1.02)	0.322212
Rheumatoid arthritis	Stillbirth	Leave one SNP out: rs73081554	0.99 (0.96 - 1.01)	0.98 (0.94 - 1.01)	0.245502
Rheumatoid arthritis	Stillbirth	Leave one SNP out: rs773125	0.98 (0.96 - 1.01)	0.98 (0.94 - 1.01)	0.232414
Rheumatoid arthritis	Stillbirth	Leave one SNP out: rs7731626	0.99 (0.96 - 1.01)	0.98 (0.95 - 1.02)	0.287693
Rheumatoid arthritis	Stillbirth	Leave one SNP out: rs7752903	0.98 (0.96 - 1.01)	0.98 (0.94 - 1.01)	0.227672
Rheumatoid arthritis	Stillbirth	Leave one SNP out: rs8026898	0.99 (0.96 - 1.01)	0.98 (0.95 - 1.02)	0.319168
Rheumatoid arthritis	Stillbirth	Leave one SNP out: rs8032939	0.98 (0.96 - 1.01)	0.98 (0.94 - 1.01)	0.228402
Rheumatoid arthritis	Stillbirth	Leave one SNP out: rs8083786	0.98 (0.96 - 1.01)	0.98 (0.94 - 1.01)	0.208647
Rheumatoid arthritis	Stillbirth	Leave one SNP out: rs9275183	0.99 (0.96 - 1.01)	0.98 (0.94 - 1.02)	0.320022
Rheumatoid arthritis	Stillbirth	Leave one SNP out: rs9405068	0.99 (0.96 - 1.01)	0.98 (0.95 - 1.02)	0.267723
Rheumatoid arthritis	Stillbirth	Leave one SNP out: rs947474	0.98 (0.96 - 1.01)	0.98 (0.94 - 1.01)	0.184915
Rheumatoid arthritis	Stillbirth	Leave one SNP out: rs9603616	0.99 (0.96 - 1.01)	0.98 (0.94 - 1.02)	0.268043
Rheumatoid arthritis	Stillbirth	Leave one SNP out: rs9747973	0.99 (0.96 - 1.01)	0.98 (0.95 - 1.02)	0.27234
Rheumatoid arthritis	Stillbirth	Leave one SNP out: All	0.99 (0.96 - 1.01)	0.98 (0.95 - 1.02)	0.260683
Rheumatoid arthritis	Hypertensive disorders of pregnancy	Leave one SNP out: rs10175798	1.02 (1.00 - 1.03)	1.03 (1.01 - 1.05)	0.00879606
Rheumatoid arthritis	Hypertensive disorders of pregnancy	Leave one SNP out: rs1042169	1.02 (1.01 - 1.03)	1.03 (1.01 - 1.05)	0.00690738
Rheumatoid arthritis	Hypertensive disorders of pregnancy	Leave one SNP out: rs10947442	1.02 (1.01 - 1.03)	1.03 (1.01 - 1.05)	0.00659851
Rheumatoid arthritis	Hypertensive disorders of pregnancy	Leave one SNP out: rs11217044	1.02 (1.01 - 1.03)	1.03 (1.01 - 1.05)	0.00333305
Rheumatoid arthritis	Hypertensive disorders of pregnancy	Leave one SNP out: rs11574914	1.02 (1.01 - 1.03)	1.03 (1.01 - 1.05)	0.00364223
Rheumatoid arthritis	Hypertensive disorders of pregnancy	Leave one SNP out: rs11575835	1.02 (1.01 - 1.03)	1.03 (1.01 - 1.05)	0.0064527
Rheumatoid arthritis	Hypertensive disorders of pregnancy	Leave one SNP out: rs11889341	1.02 (1.01 - 1.03)	1.03 (1.01 - 1.05)	0.00790843
Rheumatoid arthritis	Hypertensive disorders of pregnancy	Leave one SNP out: rs11933540	1.02 (1.01 - 1.03)	1.03 (1.01 - 1.05)	0.00663637
Rheumatoid arthritis	Hypertensive disorders of pregnancy	Leave one SNP out: rs12126142	1.02 (1.00 - 1.03)	1.03 (1.01 - 1.05)	0.00823613
Rheumatoid arthritis	Hypertensive disorders of pregnancy	Leave one SNP out: rs12466919	1.02 (1.01 - 1.03)	1.03 (1.01 - 1.05)	0.00565667
Rheumatoid arthritis	Hypertensive disorders of pregnancy	Leave one SNP out: rs1264429	1.02 (1.01 - 1.03)	1.03 (1.01 - 1.05)	0.00690367
Rheumatoid arthritis	Hypertensive disorders of pregnancy	Leave one SNP out: rs13142500	1.02 (1.01 - 1.03)	1.03 (1.01 - 1.05)	0.00791428
Rheumatoid arthritis	Hypertensive disorders of pregnancy	Leave one SNP out: rs1571878	1.02 (1.00 - 1.03)	1.03 (1.01 - 1.05)	0.0120353
Rheumatoid arthritis	Hypertensive disorders of pregnancy	Leave one SNP out: rs1858036	1.02 (1.01 - 1.03)	1.03 (1.01 - 1.05)	0.00732399
Rheumatoid arthritis	Hypertensive disorders of pregnancy	Leave one SNP out: rs1893592	1.02 (1.01 - 1.03)	1.03 (1.01 - 1.05)	0.00712996
Rheumatoid arthritis	Hypertensive disorders of pregnancy	Leave one SNP out: rs1953126	1.02 (1.01 - 1.03)	1.03 (1.01 - 1.05)	0.00635271
Rheumatoid arthritis	Hypertensive disorders of pregnancy	Leave one SNP out: rs2105325	1.02 (1.00 - 1.03)	1.03 (1.01 - 1.05)	0.00865558
Rheumatoid arthritis	Hypertensive disorders of pregnancy	Leave one SNP out: rs212389	1.02 (1.01 - 1.03)	1.03 (1.01 - 1.05)	0.00624958
Rheumatoid arthritis	Hypertensive disorders of pregnancy	Leave one SNP out: rs2233424	1.02 (1.01 - 1.03)	1.03 (1.01 - 1.05)	0.00477533
Rheumatoid arthritis	Hypertensive disorders of pregnancy	Leave one SNP out: rs2235924	1.02 (1.00 - 1.03)	1.03 (1.01 - 1.05)	0.00800081
Rheumatoid arthritis	Hypertensive disorders of pregnancy	Leave one SNP out: rs2301888	1.02 (1.01 - 1.03)	1.03 (1.01 - 1.05)	0.0037217
Rheumatoid arthritis	Hypertensive disorders of pregnancy	Leave one SNP out: rs2317230	1.02 (1.00 - 1.03)	1.03 (1.01 - 1.05)	0.00831009
Rheumatoid arthritis	Hypertensive disorders of pregnancy	Leave one SNP out: rs2561477	1.02 (1.01 - 1.03)	1.03 (1.01 - 1.05)	0.0071442
Rheumatoid arthritis	Hypertensive disorders of pregnancy	Leave one SNP out: rs2736337	1.02 (1.00 - 1.03)	1.03 (1.01 - 1.05)	0.00926365
Rheumatoid arthritis	Hypertensive disorders of pregnancy	Leave one SNP out: rs28411352	1.02 (1.00 - 1.03)	1.03 (1.01 - 1.05)	0.00815129
Rheumatoid arthritis	Hypertensive disorders of pregnancy	Leave one SNP out: rs2844456	1.02 (1.01 - 1.04)	1.03 (1.01 - 1.06)	0.00116101
Rheumatoid arthritis	Hypertensive disorders of pregnancy	Leave one SNP out: rs3087243	1.02 (1.00 - 1.03)	1.03 (1.01 - 1.05)	0.00926635
Rheumatoid arthritis	Hypertensive disorders of pregnancy	Leave one SNP out: rs3757387	1.02 (1.01 - 1.03)	1.03 (1.01 - 1.05)	0.00576284
Rheumatoid arthritis	Hypertensive disorders of pregnancy	Leave one SNP out: rs3784099	1.02 (1.01 - 1.03)	1.03 (1.01 - 1.05)	0.00696574
Rheumatoid arthritis	Hypertensive disorders of pregnancy	Leave one SNP out: rs3806624	1.02 (1.01 - 1.03)	1.03 (1.01 - 1.05)	0.00698029
Rheumatoid arthritis	Hypertensive disorders of pregnancy	Leave one SNP out: rs4239702	1.02 (1.01 - 1.03)	1.03 (1.01 - 1.05)	0.00790298
Rheumatoid arthritis	Hypertensive disorders of pregnancy	Leave one SNP out: rs4409785	1.02 (1.01 - 1.03)	1.03 (1.01 - 1.05)	0.00675909
Rheumatoid arthritis	Hypertensive disorders of pregnancy	Leave one SNP out: rs5019428	1.02 (1.01 - 1.03)	1.03 (1.01 - 1.05)	0.00566323
Rheumatoid arthritis	Hypertensive disorders of pregnancy	Leave one SNP out: rs62395855	1.02 (1.00 - 1.03)	1.03 (1.01 - 1.05)	0.0141341
Rheumatoid arthritis	Hypertensive disorders of pregnancy	Leave one SNP out: rs6679677	1.02 (1.00 - 1.03)	1.03 (1.00 - 1.05)	0.0240781
Rheumatoid arthritis	Hypertensive disorders of pregnancy	Leave one SNP out: rs6712515	1.02 (1.01 - 1.03)	1.03 (1.01 - 1.05)	0.00610764
Rheumatoid arthritis	Hypertensive disorders of pregnancy	Leave one SNP out: rs6930468	1.02 (1.01 - 1.03)	1.03 (1.01 - 1.05)	0.0070869
Rheumatoid arthritis	Hypertensive disorders of pregnancy	Leave one SNP out: rs6936656	1.02 (1.01 - 1.04)	1.03 (1.01 - 1.05)	0.00322557
Rheumatoid arthritis	Hypertensive disorders of pregnancy	Leave one SNP out: rs706778	1.02 (1.00 - 1.03)	1.03 (1.01 - 1.05)	0.00805345
Rheumatoid arthritis	Hypertensive disorders of pregnancy	Leave one SNP out: rs71508903	1.02 (1.00 - 1.03)	1.03 (1.01 - 1.05)	0.00890988
Rheumatoid arthritis	Hypertensive disorders of pregnancy	Leave one SNP out: rs71565347	1.02 (1.00 - 1.03)	1.03 (1.01 - 1.05)	0.0110576
Rheumatoid arthritis	Hypertensive disorders of pregnancy	Leave one SNP out: rs73013527	1.02 (1.01 - 1.03)	1.03 (1.01 - 1.05)	0.00639914
Rheumatoid arthritis	Hypertensive disorders of pregnancy	Leave one SNP out: rs73081554	1.02 (1.01 - 1.03)	1.03 (1.01 - 1.05)	0.00723977
Rheumatoid arthritis	Hypertensive disorders of pregnancy	Leave one SNP out: rs7731626	1.02 (1.00 - 1.03)	1.03 (1.01 - 1.05)	0.009394
Rheumatoid arthritis	Hypertensive disorders of pregnancy	Leave one SNP out: rs7752903	1.02 (1.01 - 1.03)	1.03 (1.01 - 1.05)	0.00747979
Rheumatoid arthritis	Hypertensive disorders of pregnancy	Leave one SNP out: rs8026898	1.02 (1.01 - 1.03)	1.03 (1.01 - 1.05)	0.00429901
Rheumatoid arthritis	Hypertensive disorders of pregnancy	Leave one SNP out: rs8032939	1.02 (1.00 - 1.03)	1.03 (1.01 - 1.05)	0.00949629
Rheumatoid arthritis	Hypertensive disorders of pregnancy	Leave one SNP out: rs8083786	1.02 (1.01 - 1.03)	1.03 (1.01 - 1.05)	0.00492097
Rheumatoid arthritis	Hypertensive disorders of pregnancy	Leave one SNP out: rs9275183	1.02 (1.00 - 1.03)	1.02 (1.00 - 1.05)	0.0477398
Rheumatoid arthritis	Hypertensive disorders of pregnancy	Leave one SNP out: rs947474	1.02 (1.00 - 1.03)	1.03 (1.01 - 1.05)	0.00834787
Rheumatoid arthritis	Hypertensive disorders of pregnancy	Leave one SNP out: rs9603616	1.02 (1.00 - 1.03)	1.03 (1.01 - 1.05)	0.00888062
Rheumatoid arthritis	Hypertensive disorders of pregnancy	Leave one SNP out: rs9747973	1.02 (1.00 - 1.03)	1.03 (1.01 - 1.04)	0.00787036
Rheumatoid arthritis	Hypertensive disorders of pregnancy	Leave one SNP out: All	1.02 (1.01 - 1.03)	1.03 (1.01 - 1.05)	0.00672863
Rheumatoid arthritis	Gestational diabetes mellitus	Leave one SNP out: rs10175798	1.04 (1.02 - 1.05)	1.05 (1.03 - 1.07)	2.31172e-06
Rheumatoid arthritis	Gestational diabetes mellitus	Leave one SNP out: rs1042169	1.04 (1.02 - 1.05)	1.05 (1.03 - 1.08)	1.34191e-06
Rheumatoid arthritis	Gestational diabetes mellitus	Leave one SNP out: rs10947442	1.03 (1.02 - 1.05)	1.05 (1.03 - 1.07)	1.11774e-05
Rheumatoid arthritis	Gestational diabetes mellitus	Leave one SNP out: rs11217044	1.03 (1.02 - 1.05)	1.05 (1.03 - 1.07)	1.34749e-05
Rheumatoid arthritis	Gestational diabetes mellitus	Leave one SNP out: rs11574914	1.03 (1.02 - 1.05)	1.05 (1.03 - 1.07)	1.25966e-05
Rheumatoid arthritis	Gestational diabetes mellitus	Leave one SNP out: rs11575835	1.03 (1.02 - 1.05)	1.05 (1.03 - 1.07)	6.30208e-06
Rheumatoid arthritis	Gestational diabetes mellitus	Leave one SNP out: rs11889341	1.04 (1.02 - 1.05)	1.05 (1.03 - 1.07)	4.06277e-06
Rheumatoid arthritis	Gestational diabetes mellitus	Leave one SNP out: rs11933540	1.03 (1.02 - 1.05)	1.05 (1.03 - 1.07)	1.49262e-05
Rheumatoid arthritis	Gestational diabetes mellitus	Leave one SNP out: rs12126142	1.03 (1.02 - 1.05)	1.05 (1.03 - 1.07)	9.5319e-06
Rheumatoid arthritis	Gestational diabetes mellitus	Leave one SNP out: rs12466919	1.04 (1.02 - 1.05)	1.05 (1.03 - 1.07)	4.36356e-06
Rheumatoid arthritis	Gestational diabetes mellitus	Leave one SNP out: rs1264429	1.03 (1.02 - 1.05)	1.05 (1.03 - 1.07)	5.04171e-06
Rheumatoid arthritis	Gestational diabetes mellitus	Leave one SNP out: rs13142500	1.03 (1.02 - 1.05)	1.05 (1.03 - 1.07)	1.03635e-05
Rheumatoid arthritis	Gestational diabetes mellitus	Leave one SNP out: rs1571878	1.03 (1.02 - 1.05)	1.05 (1.03 - 1.07)	8.22848e-06
Rheumatoid arthritis	Gestational diabetes mellitus	Leave one SNP out: rs1858036	1.04 (1.02 - 1.05)	1.05 (1.03 - 1.07)	5.71363e-06
Rheumatoid arthritis	Gestational diabetes mellitus	Leave one SNP out: rs1893592	1.03 (1.02 - 1.05)	1.05 (1.03 - 1.07)	1.23911e-05
Rheumatoid arthritis	Gestational diabetes mellitus	Leave one SNP out: rs1953126	1.03 (1.02 - 1.05)	1.05 (1.03 - 1.07)	1.0159e-05
Rheumatoid arthritis	Gestational diabetes mellitus	Leave one SNP out: rs2105325	1.03 (1.02 - 1.05)	1.05 (1.03 - 1.07)	1.07843e-05
Rheumatoid arthritis	Gestational diabetes mellitus	Leave one SNP out: rs212389	1.03 (1.02 - 1.05)	1.05 (1.03 - 1.07)	8.92278e-06
Rheumatoid arthritis	Gestational diabetes mellitus	Leave one SNP out: rs2233424	1.04 (1.02 - 1.05)	1.05 (1.03 - 1.07)	4.42193e-06
Rheumatoid arthritis	Gestational diabetes mellitus	Leave one SNP out: rs2235924	1.04 (1.02 - 1.05)	1.05 (1.03 - 1.07)	4.41376e-06
Rheumatoid arthritis	Gestational diabetes mellitus	Leave one SNP out: rs2301888	1.03 (1.02 - 1.05)	1.05 (1.03 - 1.07)	9.18424e-06
Rheumatoid arthritis	Gestational diabetes mellitus	Leave one SNP out: rs2317230	1.03 (1.02 - 1.05)	1.05 (1.03 - 1.07)	1.03179e-05
Rheumatoid arthritis	Gestational diabetes mellitus	Leave one SNP out: rs2561477	1.04 (1.02 - 1.05)	1.05 (1.03 - 1.07)	1.86187e-06
Rheumatoid arthritis	Gestational diabetes mellitus	Leave one SNP out: rs2736337	1.03 (1.02 - 1.05)	1.05 (1.03 - 1.07)	6.58281e-06
Rheumatoid arthritis	Gestational diabetes mellitus	Leave one SNP out: rs28411352	1.03 (1.02 - 1.05)	1.05 (1.03 - 1.07)	1.18343e-05
Rheumatoid arthritis	Gestational diabetes mellitus	Leave one SNP out: rs2844456	1.03 (1.02 - 1.05)	1.05 (1.02 - 1.07)	6.44926e-05
Rheumatoid arthritis	Gestational diabetes mellitus	Leave one SNP out: rs3087243	1.03 (1.02 - 1.05)	1.05 (1.03 - 1.07)	7.84623e-06
Rheumatoid arthritis	Gestational diabetes mellitus	Leave one SNP out: rs3757387	1.03 (1.02 - 1.05)	1.05 (1.03 - 1.07)	1.38637e-05
Rheumatoid arthritis	Gestational diabetes mellitus	Leave one SNP out: rs3784099	1.03 (1.02 - 1.05)	1.05 (1.03 - 1.07)	7.73173e-06
Rheumatoid arthritis	Gestational diabetes mellitus	Leave one SNP out: rs3806624	1.04 (1.02 - 1.05)	1.05 (1.03 - 1.07)	5.22449e-06
Rheumatoid arthritis	Gestational diabetes mellitus	Leave one SNP out: rs4239702	1.03 (1.02 - 1.05)	1.05 (1.03 - 1.07)	1.21914e-05
Rheumatoid arthritis	Gestational diabetes mellitus	Leave one SNP out: rs4409785	1.03 (1.02 - 1.05)	1.05 (1.03 - 1.07)	1.07897e-05
Rheumatoid arthritis	Gestational diabetes mellitus	Leave one SNP out: rs5019428	1.03 (1.02 - 1.05)	1.05 (1.03 - 1.07)	9.85454e-06
Rheumatoid arthritis	Gestational diabetes mellitus	Leave one SNP out: rs62395855	1.04 (1.02 - 1.05)	1.05 (1.03 - 1.07)	8.66159e-06
Rheumatoid arthritis	Gestational diabetes mellitus	Leave one SNP out: rs6679677	1.04 (1.02 - 1.05)	1.05 (1.03 - 1.08)	2.88456e-05
Rheumatoid arthritis	Gestational diabetes mellitus	Leave one SNP out: rs6712515	1.03 (1.02 - 1.05)	1.05 (1.03 - 1.07)	1.11111e-05
Rheumatoid arthritis	Gestational diabetes mellitus	Leave one SNP out: rs6930468	1.03 (1.02 - 1.05)	1.05 (1.03 - 1.07)	9.26022e-06
Rheumatoid arthritis	Gestational diabetes mellitus	Leave one SNP out: rs6936656	1.04 (1.02 - 1.05)	1.05 (1.03 - 1.07)	5.91756e-06
Rheumatoid arthritis	Gestational diabetes mellitus	Leave one SNP out: rs706778	1.04 (1.02 - 1.05)	1.05 (1.03 - 1.07)	5.3317e-06
Rheumatoid arthritis	Gestational diabetes mellitus	Leave one SNP out: rs71508903	1.04 (1.02 - 1.05)	1.05 (1.03 - 1.07)	5.27757e-06
Rheumatoid arthritis	Gestational diabetes mellitus	Leave one SNP out: rs71565347	1.04 (1.02 - 1.05)	1.05 (1.03 - 1.07)	5.70884e-06
Rheumatoid arthritis	Gestational diabetes mellitus	Leave one SNP out: rs73013527	1.03 (1.02 - 1.05)	1.05 (1.03 - 1.07)	1.13291e-05
Rheumatoid arthritis	Gestational diabetes mellitus	Leave one SNP out: rs73081554	1.04 (1.02 - 1.05)	1.05 (1.03 - 1.07)	2.72245e-06
Rheumatoid arthritis	Gestational diabetes mellitus	Leave one SNP out: rs7731626	1.04 (1.02 - 1.05)	1.05 (1.03 - 1.07)	7.11957e-06
Rheumatoid arthritis	Gestational diabetes mellitus	Leave one SNP out: rs7752903	1.04 (1.02 - 1.05)	1.05 (1.03 - 1.07)	4.94311e-06
Rheumatoid arthritis	Gestational diabetes mellitus	Leave one SNP out: rs8026898	1.04 (1.02 - 1.05)	1.05 (1.03 - 1.07)	7.10477e-06
Rheumatoid arthritis	Gestational diabetes mellitus	Leave one SNP out: rs8032939	1.03 (1.02 - 1.05)	1.05 (1.03 - 1.07)	1.29092e-05
Rheumatoid arthritis	Gestational diabetes mellitus	Leave one SNP out: rs8083786	1.03 (1.02 - 1.05)	1.05 (1.03 - 1.07)	1.05954e-05
Rheumatoid arthritis	Gestational diabetes mellitus	Leave one SNP out: rs9275183	1.02 (1.00 - 1.04)	1.03 (1.01 - 1.05)	0.0103885
Rheumatoid arthritis	Gestational diabetes mellitus	Leave one SNP out: rs947474	1.04 (1.02 - 1.05)	1.05 (1.03 - 1.07)	4.51541e-06
Rheumatoid arthritis	Gestational diabetes mellitus	Leave one SNP out: rs9603616	1.03 (1.02 - 1.05)	1.05 (1.03 - 1.07)	1.20727e-05
Rheumatoid arthritis	Gestational diabetes mellitus	Leave one SNP out: rs9747973	1.03 (1.02 - 1.05)	1.05 (1.03 - 1.07)	1.21037e-05
Rheumatoid arthritis	Gestational diabetes mellitus	Leave one SNP out: All	1.03 (1.02 - 1.05)	1.05 (1.03 - 1.07)	7.50847e-06
Rheumatoid arthritis	Preterm birth	Leave one SNP out: rs10175798	1.02 (1.01 - 1.04)	1.03 (1.01 - 1.05)	0.00149161
Rheumatoid arthritis	Preterm birth	Leave one SNP out: rs1042169	1.03 (1.01 - 1.04)	1.04 (1.02 - 1.06)	0.000119459
Rheumatoid arthritis	Preterm birth	Leave one SNP out: rs10947442	1.02 (1.01 - 1.04)	1.03 (1.01 - 1.05)	0.00153812
Rheumatoid arthritis	Preterm birth	Leave one SNP out: rs11217044	1.02 (1.01 - 1.04)	1.04 (1.01 - 1.06)	0.00112468
Rheumatoid arthritis	Preterm birth	Leave one SNP out: rs11574914	1.02 (1.01 - 1.04)	1.03 (1.01 - 1.06)	0.00155125
Rheumatoid arthritis	Preterm birth	Leave one SNP out: rs11575835	1.02 (1.01 - 1.04)	1.04 (1.01 - 1.06)	0.000900649
Rheumatoid arthritis	Preterm birth	Leave one SNP out: rs11889341	1.02 (1.01 - 1.04)	1.03 (1.01 - 1.06)	0.00126015
Rheumatoid arthritis	Preterm birth	Leave one SNP out: rs11933540	1.02 (1.01 - 1.04)	1.03 (1.01 - 1.06)	0.00159254
Rheumatoid arthritis	Preterm birth	Leave one SNP out: rs12126142	1.02 (1.01 - 1.04)	1.03 (1.01 - 1.06)	0.00141154
Rheumatoid arthritis	Preterm birth	Leave one SNP out: rs12466919	1.02 (1.01 - 1.04)	1.03 (1.01 - 1.05)	0.00164077
Rheumatoid arthritis	Preterm birth	Leave one SNP out: rs1264429	1.02 (1.01 - 1.04)	1.03 (1.01 - 1.06)	0.00130321
Rheumatoid arthritis	Preterm birth	Leave one SNP out: rs13142500	1.02 (1.01 - 1.04)	1.04 (1.01 - 1.06)	0.000761359
Rheumatoid arthritis	Preterm birth	Leave one SNP out: rs1571878	1.02 (1.01 - 1.04)	1.04 (1.01 - 1.06)	0.000837733
Rheumatoid arthritis	Preterm birth	Leave one SNP out: rs1858036	1.02 (1.01 - 1.04)	1.04 (1.01 - 1.06)	0.000940527
Rheumatoid arthritis	Preterm birth	Leave one SNP out: rs1893592	1.02 (1.01 - 1.04)	1.03 (1.01 - 1.06)	0.00138499
Rheumatoid arthritis	Preterm birth	Leave one SNP out: rs1953126	1.02 (1.01 - 1.04)	1.03 (1.01 - 1.06)	0.00139271
Rheumatoid arthritis	Preterm birth	Leave one SNP out: rs2105325	1.02 (1.01 - 1.04)	1.03 (1.01 - 1.06)	0.00141186
Rheumatoid arthritis	Preterm birth	Leave one SNP out: rs212389	1.02 (1.01 - 1.04)	1.04 (1.01 - 1.06)	0.00104303
Rheumatoid arthritis	Preterm birth	Leave one SNP out: rs2233424	1.02 (1.01 - 1.04)	1.03 (1.01 - 1.06)	0.00124123
Rheumatoid arthritis	Preterm birth	Leave one SNP out: rs2235924	1.02 (1.01 - 1.04)	1.03 (1.01 - 1.06)	0.00133201
Rheumatoid arthritis	Preterm birth	Leave one SNP out: rs2301888	1.02 (1.01 - 1.04)	1.03 (1.01 - 1.06)	0.00149581
Rheumatoid arthritis	Preterm birth	Leave one SNP out: rs2317230	1.02 (1.01 - 1.04)	1.03 (1.01 - 1.06)	0.0014301
Rheumatoid arthritis	Preterm birth	Leave one SNP out: rs2561477	1.02 (1.01 - 1.04)	1.04 (1.02 - 1.06)	0.000626384
Rheumatoid arthritis	Preterm birth	Leave one SNP out: rs2736337	1.02 (1.01 - 1.04)	1.03 (1.01 - 1.06)	0.00151104
Rheumatoid arthritis	Preterm birth	Leave one SNP out: rs28411352	1.02 (1.01 - 1.04)	1.04 (1.02 - 1.06)	0.000662943
Rheumatoid arthritis	Preterm birth	Leave one SNP out: rs2844456	1.02 (1.01 - 1.04)	1.03 (1.01 - 1.05)	0.00440116
Rheumatoid arthritis	Preterm birth	Leave one SNP out: rs3087243	1.02 (1.01 - 1.04)	1.03 (1.01 - 1.06)	0.00140226
Rheumatoid arthritis	Preterm birth	Leave one SNP out: rs3757387	1.02 (1.01 - 1.04)	1.04 (1.01 - 1.06)	0.000768771
Rheumatoid arthritis	Preterm birth	Leave one SNP out: rs3784099	1.02 (1.01 - 1.04)	1.03 (1.01 - 1.06)	0.00123262
Rheumatoid arthritis	Preterm birth	Leave one SNP out: rs3806624	1.02 (1.01 - 1.04)	1.03 (1.01 - 1.05)	0.00147302
Rheumatoid arthritis	Preterm birth	Leave one SNP out: rs4239702	1.02 (1.01 - 1.04)	1.03 (1.01 - 1.06)	0.00153067
Rheumatoid arthritis	Preterm birth	Leave one SNP out: rs4409785	1.02 (1.01 - 1.04)	1.04 (1.01 - 1.06)	0.000940568
Rheumatoid arthritis	Preterm birth	Leave one SNP out: rs62395855	1.03 (1.01 - 1.04)	1.04 (1.02 - 1.06)	0.000392825
Rheumatoid arthritis	Preterm birth	Leave one SNP out: rs6679677	1.02 (1.01 - 1.04)	1.03 (1.01 - 1.06)	0.00268651
Rheumatoid arthritis	Preterm birth	Leave one SNP out: rs6712515	1.02 (1.01 - 1.04)	1.04 (1.02 - 1.06)	0.000640163
Rheumatoid arthritis	Preterm birth	Leave one SNP out: rs6930468	1.02 (1.01 - 1.04)	1.04 (1.01 - 1.06)	0.000991721
Rheumatoid arthritis	Preterm birth	Leave one SNP out: rs6936656	1.02 (1.01 - 1.04)	1.03 (1.01 - 1.05)	0.00214342
Rheumatoid arthritis	Preterm birth	Leave one SNP out: rs706778	1.02 (1.01 - 1.04)	1.03 (1.01 - 1.06)	0.00144691
Rheumatoid arthritis	Preterm birth	Leave one SNP out: rs71508903	1.02 (1.01 - 1.04)	1.03 (1.01 - 1.05)	0.00180234
Rheumatoid arthritis	Preterm birth	Leave one SNP out: rs71565347	1.02 (1.01 - 1.04)	1.04 (1.01 - 1.06)	0.00097
Rheumatoid arthritis	Preterm birth	Leave one SNP out: rs73013527	1.02 (1.01 - 1.04)	1.03 (1.01 - 1.06)	0.00151733
Rheumatoid arthritis	Preterm birth	Leave one SNP out: rs73081554	1.02 (1.01 - 1.04)	1.04 (1.01 - 1.06)	0.000688608
Rheumatoid arthritis	Preterm birth	Leave one SNP out: rs7731626	1.03 (1.01 - 1.04)	1.04 (1.02 - 1.06)	0.000332
Rheumatoid arthritis	Preterm birth	Leave one SNP out: rs7752903	1.02 (1.01 - 1.04)	1.04 (1.01 - 1.06)	0.000787862
Rheumatoid arthritis	Preterm birth	Leave one SNP out: rs8026898	1.02 (1.01 - 1.04)	1.04 (1.02 - 1.06)	0.000702884
Rheumatoid arthritis	Preterm birth	Leave one SNP out: rs8032939	1.02 (1.01 - 1.04)	1.03 (1.01 - 1.06)	0.00159337
Rheumatoid arthritis	Preterm birth	Leave one SNP out: rs8083786	1.02 (1.01 - 1.04)	1.04 (1.01 - 1.06)	0.000819974
Rheumatoid arthritis	Preterm birth	Leave one SNP out: rs9275183	1.02 (1.00 - 1.04)	1.03 (1.00 - 1.05)	0.026416
Rheumatoid arthritis	Preterm birth	Leave one SNP out: rs947474	1.02 (1.01 - 1.04)	1.03 (1.01 - 1.06)	0.00115689
Rheumatoid arthritis	Preterm birth	Leave one SNP out: rs9603616	1.02 (1.01 - 1.04)	1.03 (1.01 - 1.06)	0.0013089
Rheumatoid arthritis	Preterm birth	Leave one SNP out: rs9747973	1.02 (1.01 - 1.04)	1.03 (1.01 - 1.06)	0.00151733
Rheumatoid arthritis	Preterm birth	Leave one SNP out: All	1.02 (1.01 - 1.04)	1.03 (1.01 - 1.06)	0.00107861
Rheumatoid arthritis	Small for gestational age	Leave one SNP out: rs10175798	1.01 (0.98 - 1.04)	1.02 (0.98 - 1.06)	0.436268
Rheumatoid arthritis	Small for gestational age	Leave one SNP out: rs10947442	1.01 (0.99 - 1.04)	1.02 (0.98 - 1.06)	0.365794
Rheumatoid arthritis	Small for gestational age	Leave one SNP out: rs11217044	1.01 (0.98 - 1.04)	1.02 (0.98 - 1.06)	0.444545
Rheumatoid arthritis	Small for gestational age	Leave one SNP out: rs11574914	1.01 (0.98 - 1.04)	1.02 (0.98 - 1.06)	0.388141
Rheumatoid arthritis	Small for gestational age	Leave one SNP out: rs11889341	1.01 (0.98 - 1.04)	1.01 (0.98 - 1.06)	0.469182
Rheumatoid arthritis	Small for gestational age	Leave one SNP out: rs11933540	1.01 (0.98 - 1.04)	1.01 (0.97 - 1.05)	0.496185
Rheumatoid arthritis	Small for gestational age	Leave one SNP out: rs12126142	1.01 (0.98 - 1.04)	1.01 (0.98 - 1.06)	0.463853
Rheumatoid arthritis	Small for gestational age	Leave one SNP out: rs12466919	1.01 (0.98 - 1.04)	1.02 (0.98 - 1.06)	0.38009
Rheumatoid arthritis	Small for gestational age	Leave one SNP out: rs1571878	1.01 (0.98 - 1.04)	1.01 (0.97 - 1.05)	0.556424
Rheumatoid arthritis	Small for gestational age	Leave one SNP out: rs1893592	1.01 (0.98 - 1.04)	1.02 (0.98 - 1.06)	0.436518
Rheumatoid arthritis	Small for gestational age	Leave one SNP out: rs1953126	1.01 (0.98 - 1.04)	1.01 (0.98 - 1.05)	0.471688
Rheumatoid arthritis	Small for gestational age	Leave one SNP out: rs2105325	1.01 (0.98 - 1.04)	1.01 (0.97 - 1.05)	0.51125
Rheumatoid arthritis	Small for gestational age	Leave one SNP out: rs212389	1.01 (0.98 - 1.04)	1.02 (0.98 - 1.06)	0.385289
Rheumatoid arthritis	Small for gestational age	Leave one SNP out: rs2233424	1.01 (0.99 - 1.04)	1.02 (0.98 - 1.06)	0.34296
Rheumatoid arthritis	Small for gestational age	Leave one SNP out: rs2235924	1.01 (0.98 - 1.04)	1.01 (0.98 - 1.05)	0.480005
Rheumatoid arthritis	Small for gestational age	Leave one SNP out: rs2317230	1.01 (0.98 - 1.04)	1.02 (0.98 - 1.06)	0.439347
Rheumatoid arthritis	Small for gestational age	Leave one SNP out: rs2561477	1.01 (0.98 - 1.04)	1.02 (0.98 - 1.06)	0.404921
Rheumatoid arthritis	Small for gestational age	Leave one SNP out: rs2736337	1.01 (0.98 - 1.04)	1.01 (0.97 - 1.05)	0.497992
Rheumatoid arthritis	Small for gestational age	Leave one SNP out: rs28411352	1.01 (0.99 - 1.04)	1.02 (0.98 - 1.06)	0.349593
Rheumatoid arthritis	Small for gestational age	Leave one SNP out: rs2844456	1.02 (0.99 - 1.05)	1.03 (0.99 - 1.07)	0.141794
Rheumatoid arthritis	Small for gestational age	Leave one SNP out: rs3087243	1.01 (0.99 - 1.04)	1.02 (0.98 - 1.06)	0.346109
Rheumatoid arthritis	Small for gestational age	Leave one SNP out: rs3757387	1.01 (0.98 - 1.04)	1.02 (0.98 - 1.06)	0.419619
Rheumatoid arthritis	Small for gestational age	Leave one SNP out: rs3784099	1.01 (0.98 - 1.04)	1.02 (0.98 - 1.06)	0.422679
Rheumatoid arthritis	Small for gestational age	Leave one SNP out: rs4239702	1.01 (0.98 - 1.04)	1.02 (0.98 - 1.06)	0.450075
Rheumatoid arthritis	Small for gestational age	Leave one SNP out: rs4409785	1.01 (0.98 - 1.04)	1.02 (0.98 - 1.06)	0.434396
Rheumatoid arthritis	Small for gestational age	Leave one SNP out: rs62395855	1.01 (0.98 - 1.04)	1.02 (0.98 - 1.06)	0.429719
Rheumatoid arthritis	Small for gestational age	Leave one SNP out: rs6679677	1.01 (0.98 - 1.04)	1.02 (0.97 - 1.06)	0.474241
Rheumatoid arthritis	Small for gestational age	Leave one SNP out: rs6712515	1.01 (0.99 - 1.04)	1.02 (0.98 - 1.06)	0.346291
Rheumatoid arthritis	Small for gestational age	Leave one SNP out: rs6930468	1.01 (0.98 - 1.04)	1.01 (0.98 - 1.06)	0.467947
Rheumatoid arthritis	Small for gestational age	Leave one SNP out: rs6936656	1.01 (0.98 - 1.04)	1.01 (0.97 - 1.05)	0.514238
Rheumatoid arthritis	Small for gestational age	Leave one SNP out: rs706778	1.01 (0.98 - 1.04)	1.02 (0.98 - 1.06)	0.393166
Rheumatoid arthritis	Small for gestational age	Leave one SNP out: rs71508903	1.01 (0.98 - 1.04)	1.01 (0.98 - 1.06)	0.477038
Rheumatoid arthritis	Small for gestational age	Leave one SNP out: rs71565347	1.01 (0.99 - 1.04)	1.02 (0.98 - 1.06)	0.278463
Rheumatoid arthritis	Small for gestational age	Leave one SNP out: rs73013527	1.01 (0.98 - 1.04)	1.02 (0.98 - 1.06)	0.405366
Rheumatoid arthritis	Small for gestational age	Leave one SNP out: rs73081554	1.01 (0.98 - 1.04)	1.02 (0.98 - 1.06)	0.458015
Rheumatoid arthritis	Small for gestational age	Leave one SNP out: rs773125	1.01 (0.98 - 1.04)	1.02 (0.98 - 1.06)	0.440591
Rheumatoid arthritis	Small for gestational age	Leave one SNP out: rs7752903	1.01 (0.98 - 1.04)	1.02 (0.98 - 1.06)	0.443693
Rheumatoid arthritis	Small for gestational age	Leave one SNP out: rs8026898	1.01 (0.98 - 1.04)	1.02 (0.98 - 1.06)	0.45583
Rheumatoid arthritis	Small for gestational age	Leave one SNP out: rs8032939	1.01 (0.98 - 1.04)	1.02 (0.98 - 1.06)	0.432392
Rheumatoid arthritis	Small for gestational age	Leave one SNP out: rs8083786	1.01 (0.99 - 1.04)	1.02 (0.98 - 1.06)	0.355923
Rheumatoid arthritis	Small for gestational age	Leave one SNP out: rs9275183	1.01 (0.98 - 1.05)	1.02 (0.97 - 1.07)	0.434483
Rheumatoid arthritis	Small for gestational age	Leave one SNP out: rs947474	1.01 (0.98 - 1.04)	1.02 (0.98 - 1.06)	0.401276
Rheumatoid arthritis	Small for gestational age	Leave one SNP out: rs9603616	1.01 (0.98 - 1.04)	1.02 (0.98 - 1.06)	0.403214
Rheumatoid arthritis	Small for gestational age	Leave one SNP out: rs9747973	1.01 (0.98 - 1.03)	1.01 (0.98 - 1.05)	0.555293
Rheumatoid arthritis	Small for gestational age	Leave one SNP out: All	1.01 (0.98 - 1.04)	1.02 (0.98 - 1.06)	0.415737
Rheumatoid arthritis	Large for gestational age	Leave one SNP out: rs10175798	0.98 (0.96 - 1.00)	0.97 (0.94 - 1.01)	0.103021
Rheumatoid arthritis	Large for gestational age	Leave one SNP out: rs10947442	0.98 (0.96 - 1.00)	0.97 (0.94 - 1.00)	0.0899416
Rheumatoid arthritis	Large for gestational age	Leave one SNP out: rs11217044	0.98 (0.96 - 1.00)	0.97 (0.94 - 1.01)	0.116966
Rheumatoid arthritis	Large for gestational age	Leave one SNP out: rs11574914	0.98 (0.96 - 1.00)	0.97 (0.94 - 1.01)	0.118492
Rheumatoid arthritis	Large for gestational age	Leave one SNP out: rs11889341	0.98 (0.96 - 1.00)	0.97 (0.94 - 1.01)	0.118424
Rheumatoid arthritis	Large for gestational age	Leave one SNP out: rs11933540	0.98 (0.96 - 1.00)	0.97 (0.94 - 1.01)	0.0964901
Rheumatoid arthritis	Large for gestational age	Leave one SNP out: rs12126142	0.98 (0.96 - 1.00)	0.97 (0.94 - 1.01)	0.106833
Rheumatoid arthritis	Large for gestational age	Leave one SNP out: rs12466919	0.98 (0.96 - 1.00)	0.97 (0.94 - 1.01)	0.107248
Rheumatoid arthritis	Large for gestational age	Leave one SNP out: rs1571878	0.98 (0.95 - 1.00)	0.97 (0.93 - 1.00)	0.0679953
Rheumatoid arthritis	Large for gestational age	Leave one SNP out: rs1893592	0.98 (0.96 - 1.00)	0.97 (0.94 - 1.01)	0.103621
Rheumatoid arthritis	Large for gestational age	Leave one SNP out: rs1953126	0.98 (0.96 - 1.00)	0.97 (0.94 - 1.01)	0.11132
Rheumatoid arthritis	Large for gestational age	Leave one SNP out: rs2105325	0.98 (0.96 - 1.00)	0.97 (0.94 - 1.01)	0.105603
Rheumatoid arthritis	Large for gestational age	Leave one SNP out: rs212389	0.98 (0.96 - 1.00)	0.97 (0.94 - 1.00)	0.0801579
Rheumatoid arthritis	Large for gestational age	Leave one SNP out: rs2233424	0.98 (0.96 - 1.00)	0.97 (0.94 - 1.01)	0.110055
Rheumatoid arthritis	Large for gestational age	Leave one SNP out: rs2235924	0.98 (0.96 - 1.00)	0.97 (0.94 - 1.01)	0.115967
Rheumatoid arthritis	Large for gestational age	Leave one SNP out: rs2317230	0.98 (0.96 - 1.00)	0.97 (0.94 - 1.00)	0.065374
Rheumatoid arthritis	Large for gestational age	Leave one SNP out: rs2561477	0.98 (0.96 - 1.00)	0.97 (0.94 - 1.01)	0.116671
Rheumatoid arthritis	Large for gestational age	Leave one SNP out: rs2736337	0.98 (0.96 - 1.00)	0.97 (0.94 - 1.00)	0.0879372
Rheumatoid arthritis	Large for gestational age	Leave one SNP out: rs28411352	0.98 (0.95 - 1.00)	0.97 (0.94 - 1.00)	0.0593969
Rheumatoid arthritis	Large for gestational age	Leave one SNP out: rs2844456	0.96 (0.94 - 0.99)	0.95 (0.92 - 0.98)	0.00108625
Rheumatoid arthritis	Large for gestational age	Leave one SNP out: rs3087243	0.98 (0.96 - 1.00)	0.97 (0.94 - 1.01)	0.107935
Rheumatoid arthritis	Large for gestational age	Leave one SNP out: rs3757387	0.98 (0.96 - 1.00)	0.97 (0.94 - 1.01)	0.10661
Rheumatoid arthritis	Large for gestational age	Leave one SNP out: rs3784099	0.98 (0.96 - 1.00)	0.97 (0.94 - 1.01)	0.105271
Rheumatoid arthritis	Large for gestational age	Leave one SNP out: rs3806624	0.98 (0.96 - 1.00)	0.97 (0.94 - 1.00)	0.0833802
Rheumatoid arthritis	Large for gestational age	Leave one SNP out: rs4239702	0.98 (0.96 - 1.00)	0.97 (0.94 - 1.01)	0.107633
Rheumatoid arthritis	Large for gestational age	Leave one SNP out: rs4409785	0.98 (0.96 - 1.00)	0.97 (0.94 - 1.01)	0.111409
Rheumatoid arthritis	Large for gestational age	Leave one SNP out: rs62395855	0.98 (0.96 - 1.01)	0.97 (0.94 - 1.01)	0.143947
Rheumatoid arthritis	Large for gestational age	Leave one SNP out: rs6679677	0.98 (0.96 - 1.01)	0.97 (0.94 - 1.01)	0.186497
Rheumatoid arthritis	Large for gestational age	Leave one SNP out: rs6712515	0.98 (0.96 - 1.00)	0.97 (0.94 - 1.01)	0.106592
Rheumatoid arthritis	Large for gestational age	Leave one SNP out: rs6930468	0.98 (0.96 - 1.00)	0.97 (0.94 - 1.01)	0.114893
Rheumatoid arthritis	Large for gestational age	Leave one SNP out: rs6936656	0.98 (0.96 - 1.01)	0.97 (0.94 - 1.01)	0.155125
Rheumatoid arthritis	Large for gestational age	Leave one SNP out: rs706778	0.98 (0.96 - 1.00)	0.97 (0.94 - 1.01)	0.096811
Rheumatoid arthritis	Large for gestational age	Leave one SNP out: rs71508903	0.98 (0.96 - 1.01)	0.97 (0.94 - 1.01)	0.119328
Rheumatoid arthritis	Large for gestational age	Leave one SNP out: rs71565347	0.98 (0.96 - 1.00)	0.97 (0.94 - 1.01)	0.114391
Rheumatoid arthritis	Large for gestational age	Leave one SNP out: rs73013527	0.98 (0.96 - 1.00)	0.97 (0.94 - 1.00)	0.0810287
Rheumatoid arthritis	Large for gestational age	Leave one SNP out: rs73081554	0.98 (0.96 - 1.00)	0.97 (0.94 - 1.01)	0.102071
Rheumatoid arthritis	Large for gestational age	Leave one SNP out: rs773125	0.98 (0.96 - 1.00)	0.97 (0.94 - 1.01)	0.117128
Rheumatoid arthritis	Large for gestational age	Leave one SNP out: rs7752903	0.98 (0.96 - 1.01)	0.97 (0.94 - 1.01)	0.137602
Rheumatoid arthritis	Large for gestational age	Leave one SNP out: rs8026898	0.98 (0.95 - 1.00)	0.97 (0.94 - 1.00)	0.079817
Rheumatoid arthritis	Large for gestational age	Leave one SNP out: rs8032939	0.98 (0.96 - 1.00)	0.97 (0.94 - 1.01)	0.0999985
Rheumatoid arthritis	Large for gestational age	Leave one SNP out: rs8083786	0.98 (0.96 - 1.00)	0.97 (0.94 - 1.00)	0.0845726
Rheumatoid arthritis	Large for gestational age	Leave one SNP out: rs9275183	0.99 (0.96 - 1.01)	0.98 (0.94 - 1.02)	0.315732
Rheumatoid arthritis	Large for gestational age	Leave one SNP out: rs947474	0.98 (0.96 - 1.00)	0.97 (0.94 - 1.01)	0.112724
Rheumatoid arthritis	Large for gestational age	Leave one SNP out: rs9603616	0.98 (0.96 - 1.01)	0.97 (0.94 - 1.01)	0.120555
Rheumatoid arthritis	Large for gestational age	Leave one SNP out: rs9747973	0.98 (0.96 - 1.01)	0.98 (0.94 - 1.01)	0.131336
Rheumatoid arthritis	Large for gestational age	Leave one SNP out: All	0.98 (0.96 - 1.00)	0.97 (0.94 - 1.01)	0.0978941
Rheumatoid arthritis	Low Apgar score at 5 minutes	Leave one SNP out: rs10175798	1.03 (0.97 - 1.10)	1.05 (0.95 - 1.15)	0.335938
Rheumatoid arthritis	Low Apgar score at 5 minutes	Leave one SNP out: rs10947442	1.03 (0.97 - 1.10)	1.05 (0.96 - 1.15)	0.307435
Rheumatoid arthritis	Low Apgar score at 5 minutes	Leave one SNP out: rs11217044	1.03 (0.97 - 1.10)	1.05 (0.95 - 1.15)	0.358608
Rheumatoid arthritis	Low Apgar score at 5 minutes	Leave one SNP out: rs11574914	1.03 (0.97 - 1.10)	1.05 (0.95 - 1.15)	0.354243
Rheumatoid arthritis	Low Apgar score at 5 minutes	Leave one SNP out: rs11889341	1.03 (0.97 - 1.10)	1.05 (0.95 - 1.15)	0.361471
Rheumatoid arthritis	Low Apgar score at 5 minutes	Leave one SNP out: rs11933540	1.03 (0.97 - 1.10)	1.05 (0.95 - 1.15)	0.336711
Rheumatoid arthritis	Low Apgar score at 5 minutes	Leave one SNP out: rs12126142	1.03 (0.97 - 1.10)	1.05 (0.95 - 1.15)	0.355559
Rheumatoid arthritis	Low Apgar score at 5 minutes	Leave one SNP out: rs12466919	1.03 (0.97 - 1.11)	1.05 (0.96 - 1.16)	0.305507
Rheumatoid arthritis	Low Apgar score at 5 minutes	Leave one SNP out: rs1571878	1.04 (0.97 - 1.11)	1.05 (0.96 - 1.16)	0.281905
Rheumatoid arthritis	Low Apgar score at 5 minutes	Leave one SNP out: rs1858036	1.03 (0.97 - 1.10)	1.05 (0.95 - 1.15)	0.350089
Rheumatoid arthritis	Low Apgar score at 5 minutes	Leave one SNP out: rs1893592	1.04 (0.97 - 1.11)	1.06 (0.96 - 1.16)	0.266754
Rheumatoid arthritis	Low Apgar score at 5 minutes	Leave one SNP out: rs1953126	1.03 (0.97 - 1.10)	1.04 (0.95 - 1.15)	0.363669
Rheumatoid arthritis	Low Apgar score at 5 minutes	Leave one SNP out: rs2105325	1.03 (0.97 - 1.10)	1.05 (0.95 - 1.15)	0.324973
Rheumatoid arthritis	Low Apgar score at 5 minutes	Leave one SNP out: rs212389	1.03 (0.96 - 1.10)	1.04 (0.95 - 1.15)	0.387562
Rheumatoid arthritis	Low Apgar score at 5 minutes	Leave one SNP out: rs2233424	1.04 (0.97 - 1.11)	1.05 (0.96 - 1.16)	0.298018
Rheumatoid arthritis	Low Apgar score at 5 minutes	Leave one SNP out: rs2235924	1.03 (0.97 - 1.10)	1.05 (0.95 - 1.15)	0.351411
Rheumatoid arthritis	Low Apgar score at 5 minutes	Leave one SNP out: rs2317230	1.04 (0.97 - 1.11)	1.05 (0.96 - 1.16)	0.272092
Rheumatoid arthritis	Low Apgar score at 5 minutes	Leave one SNP out: rs2561477	1.04 (0.97 - 1.11)	1.05 (0.96 - 1.16)	0.292435
Rheumatoid arthritis	Low Apgar score at 5 minutes	Leave one SNP out: rs2736337	1.04 (0.97 - 1.11)	1.05 (0.96 - 1.16)	0.292237
Rheumatoid arthritis	Low Apgar score at 5 minutes	Leave one SNP out: rs28411352	1.03 (0.97 - 1.10)	1.05 (0.95 - 1.15)	0.346277
Rheumatoid arthritis	Low Apgar score at 5 minutes	Leave one SNP out: rs2844456	1.04 (0.97 - 1.12)	1.06 (0.96 - 1.18)	0.229695
Rheumatoid arthritis	Low Apgar score at 5 minutes	Leave one SNP out: rs3087243	1.03 (0.96 - 1.10)	1.04 (0.95 - 1.15)	0.384354
Rheumatoid arthritis	Low Apgar score at 5 minutes	Leave one SNP out: rs3757387	1.04 (0.97 - 1.11)	1.06 (0.96 - 1.16)	0.249982
Rheumatoid arthritis	Low Apgar score at 5 minutes	Leave one SNP out: rs3784099	1.03 (0.97 - 1.10)	1.05 (0.95 - 1.15)	0.319447
Rheumatoid arthritis	Low Apgar score at 5 minutes	Leave one SNP out: rs3806624	1.03 (0.97 - 1.10)	1.05 (0.95 - 1.15)	0.321714
Rheumatoid arthritis	Low Apgar score at 5 minutes	Leave one SNP out: rs4239702	1.03 (0.97 - 1.10)	1.05 (0.95 - 1.15)	0.321332
Rheumatoid arthritis	Low Apgar score at 5 minutes	Leave one SNP out: rs4409785	1.04 (0.97 - 1.11)	1.05 (0.96 - 1.16)	0.301748
Rheumatoid arthritis	Low Apgar score at 5 minutes	Leave one SNP out: rs62395855	1.04 (0.98 - 1.12)	1.06 (0.96 - 1.17)	0.216596
Rheumatoid arthritis	Low Apgar score at 5 minutes	Leave one SNP out: rs6679677	1.03 (0.96 - 1.11)	1.04 (0.94 - 1.16)	0.39469
Rheumatoid arthritis	Low Apgar score at 5 minutes	Leave one SNP out: rs6712515	1.03 (0.97 - 1.10)	1.05 (0.95 - 1.15)	0.325674
Rheumatoid arthritis	Low Apgar score at 5 minutes	Leave one SNP out: rs6930468	1.03 (0.97 - 1.10)	1.05 (0.95 - 1.15)	0.321702
Rheumatoid arthritis	Low Apgar score at 5 minutes	Leave one SNP out: rs6936656	1.04 (0.97 - 1.11)	1.06 (0.96 - 1.16)	0.254111
Rheumatoid arthritis	Low Apgar score at 5 minutes	Leave one SNP out: rs706778	1.03 (0.97 - 1.10)	1.05 (0.96 - 1.15)	0.313963
Rheumatoid arthritis	Low Apgar score at 5 minutes	Leave one SNP out: rs71508903	1.03 (0.97 - 1.10)	1.05 (0.95 - 1.15)	0.352437
Rheumatoid arthritis	Low Apgar score at 5 minutes	Leave one SNP out: rs71565347	1.04 (0.97 - 1.11)	1.05 (0.96 - 1.16)	0.299646
Rheumatoid arthritis	Low Apgar score at 5 minutes	Leave one SNP out: rs73013527	1.04 (0.97 - 1.11)	1.05 (0.96 - 1.16)	0.29814
Rheumatoid arthritis	Low Apgar score at 5 minutes	Leave one SNP out: rs73081554	1.04 (0.97 - 1.11)	1.05 (0.96 - 1.16)	0.300358
Rheumatoid arthritis	Low Apgar score at 5 minutes	Leave one SNP out: rs773125	1.03 (0.97 - 1.10)	1.05 (0.95 - 1.15)	0.34387
Rheumatoid arthritis	Low Apgar score at 5 minutes	Leave one SNP out: rs7752903	1.03 (0.96 - 1.10)	1.04 (0.95 - 1.14)	0.41839
Rheumatoid arthritis	Low Apgar score at 5 minutes	Leave one SNP out: rs8026898	1.03 (0.97 - 1.10)	1.05 (0.95 - 1.15)	0.322488
Rheumatoid arthritis	Low Apgar score at 5 minutes	Leave one SNP out: rs8032939	1.03 (0.97 - 1.10)	1.05 (0.96 - 1.15)	0.308804
Rheumatoid arthritis	Low Apgar score at 5 minutes	Leave one SNP out: rs8083786	1.03 (0.97 - 1.10)	1.05 (0.96 - 1.15)	0.306237
Rheumatoid arthritis	Low Apgar score at 5 minutes	Leave one SNP out: rs9275183	1.02 (0.94 - 1.10)	1.03 (0.92 - 1.14)	0.660249
Rheumatoid arthritis	Low Apgar score at 5 minutes	Leave one SNP out: rs947474	1.03 (0.96 - 1.10)	1.04 (0.95 - 1.15)	0.375213
Rheumatoid arthritis	Low Apgar score at 5 minutes	Leave one SNP out: rs9603616	1.04 (0.97 - 1.11)	1.05 (0.96 - 1.16)	0.295321
Rheumatoid arthritis	Low Apgar score at 5 minutes	Leave one SNP out: rs9747973	1.03 (0.97 - 1.10)	1.05 (0.95 - 1.15)	0.345089
Rheumatoid arthritis	Low Apgar score at 5 minutes	Leave one SNP out: All	1.03 (0.97 - 1.10)	1.05 (0.95 - 1.15)	0.319562
Rheumatoid arthritis	NICU admission	Leave one SNP out: rs10175798	1.05 (1.02 - 1.08)	1.07 (1.04 - 1.11)	0.000140559
Rheumatoid arthritis	NICU admission	Leave one SNP out: rs10947442	1.05 (1.03 - 1.08)	1.08 (1.04 - 1.11)	8.00908e-05
Rheumatoid arthritis	NICU admission	Leave one SNP out: rs11217044	1.05 (1.02 - 1.07)	1.07 (1.03 - 1.11)	0.000218955
Rheumatoid arthritis	NICU admission	Leave one SNP out: rs11574914	1.05 (1.02 - 1.08)	1.07 (1.03 - 1.11)	0.000152391
Rheumatoid arthritis	NICU admission	Leave one SNP out: rs11889341	1.05 (1.02 - 1.08)	1.07 (1.03 - 1.11)	0.000191449
Rheumatoid arthritis	NICU admission	Leave one SNP out: rs11933540	1.05 (1.02 - 1.08)	1.07 (1.03 - 1.11)	0.000206991
Rheumatoid arthritis	NICU admission	Leave one SNP out: rs12126142	1.05 (1.02 - 1.08)	1.07 (1.03 - 1.11)	0.000190199
Rheumatoid arthritis	NICU admission	Leave one SNP out: rs12466919	1.05 (1.02 - 1.07)	1.07 (1.03 - 1.11)	0.000241584
Rheumatoid arthritis	NICU admission	Leave one SNP out: rs1571878	1.05 (1.02 - 1.08)	1.07 (1.04 - 1.11)	0.000135048
Rheumatoid arthritis	NICU admission	Leave one SNP out: rs1858036	1.05 (1.02 - 1.08)	1.07 (1.03 - 1.11)	0.000164173
Rheumatoid arthritis	NICU admission	Leave one SNP out: rs1893592	1.05 (1.02 - 1.08)	1.07 (1.04 - 1.11)	0.000110367
Rheumatoid arthritis	NICU admission	Leave one SNP out: rs1953126	1.05 (1.03 - 1.08)	1.08 (1.04 - 1.11)	7.6417e-05
Rheumatoid arthritis	NICU admission	Leave one SNP out: rs2105325	1.05 (1.02 - 1.08)	1.07 (1.03 - 1.11)	0.000151536
Rheumatoid arthritis	NICU admission	Leave one SNP out: rs212389	1.05 (1.02 - 1.07)	1.07 (1.03 - 1.11)	0.00019061
Rheumatoid arthritis	NICU admission	Leave one SNP out: rs2233424	1.05 (1.03 - 1.08)	1.08 (1.04 - 1.11)	5.69347e-05
Rheumatoid arthritis	NICU admission	Leave one SNP out: rs2235924	1.05 (1.02 - 1.08)	1.07 (1.04 - 1.11)	0.000140836
Rheumatoid arthritis	NICU admission	Leave one SNP out: rs2317230	1.05 (1.02 - 1.08)	1.07 (1.03 - 1.11)	0.00017901
Rheumatoid arthritis	NICU admission	Leave one SNP out: rs2561477	1.05 (1.03 - 1.08)	1.07 (1.04 - 1.11)	8.56751e-05
Rheumatoid arthritis	NICU admission	Leave one SNP out: rs2736337	1.05 (1.03 - 1.08)	1.08 (1.04 - 1.11)	4.35065e-05
Rheumatoid arthritis	NICU admission	Leave one SNP out: rs28411352	1.05 (1.02 - 1.08)	1.07 (1.03 - 1.11)	0.00014651
Rheumatoid arthritis	NICU admission	Leave one SNP out: rs2844456	1.06 (1.03 - 1.08)	1.08 (1.04 - 1.12)	9.33947e-05
Rheumatoid arthritis	NICU admission	Leave one SNP out: rs3087243	1.05 (1.02 - 1.08)	1.07 (1.03 - 1.11)	0.000175236
Rheumatoid arthritis	NICU admission	Leave one SNP out: rs3757387	1.05 (1.02 - 1.08)	1.07 (1.03 - 1.11)	0.000179463
Rheumatoid arthritis	NICU admission	Leave one SNP out: rs3784099	1.05 (1.02 - 1.08)	1.07 (1.03 - 1.11)	0.0001931
Rheumatoid arthritis	NICU admission	Leave one SNP out: rs3806624	1.05 (1.03 - 1.08)	1.08 (1.04 - 1.11)	6.32796e-05
Rheumatoid arthritis	NICU admission	Leave one SNP out: rs4239702	1.05 (1.02 - 1.08)	1.07 (1.03 - 1.11)	0.00018107
Rheumatoid arthritis	NICU admission	Leave one SNP out: rs4409785	1.05 (1.02 - 1.08)	1.07 (1.04 - 1.11)	0.000126996
Rheumatoid arthritis	NICU admission	Leave one SNP out: rs62395855	1.05 (1.02 - 1.07)	1.07 (1.03 - 1.11)	0.000442986
Rheumatoid arthritis	NICU admission	Leave one SNP out: rs6679677	1.04 (1.02 - 1.07)	1.06 (1.02 - 1.11)	0.00170091
Rheumatoid arthritis	NICU admission	Leave one SNP out: rs6712515	1.05 (1.02 - 1.08)	1.07 (1.04 - 1.11)	0.000135875
Rheumatoid arthritis	NICU admission	Leave one SNP out: rs6930468	1.05 (1.02 - 1.08)	1.07 (1.03 - 1.11)	0.000199181
Rheumatoid arthritis	NICU admission	Leave one SNP out: rs6936656	1.05 (1.02 - 1.08)	1.07 (1.03 - 1.11)	0.0002116
Rheumatoid arthritis	NICU admission	Leave one SNP out: rs706778	1.05 (1.02 - 1.08)	1.07 (1.03 - 1.11)	0.000178025
Rheumatoid arthritis	NICU admission	Leave one SNP out: rs71508903	1.05 (1.02 - 1.08)	1.07 (1.03 - 1.11)	0.000208113
Rheumatoid arthritis	NICU admission	Leave one SNP out: rs71565347	1.05 (1.02 - 1.08)	1.07 (1.03 - 1.11)	0.000181386
Rheumatoid arthritis	NICU admission	Leave one SNP out: rs73013527	1.05 (1.03 - 1.08)	1.08 (1.04 - 1.11)	7.39517e-05
Rheumatoid arthritis	NICU admission	Leave one SNP out: rs73081554	1.05 (1.02 - 1.08)	1.07 (1.03 - 1.11)	0.000174616
Rheumatoid arthritis	NICU admission	Leave one SNP out: rs773125	1.05 (1.03 - 1.08)	1.07 (1.04 - 1.11)	9.58961e-05
Rheumatoid arthritis	NICU admission	Leave one SNP out: rs7752903	1.05 (1.03 - 1.08)	1.08 (1.04 - 1.12)	3.46847e-05
Rheumatoid arthritis	NICU admission	Leave one SNP out: rs8026898	1.05 (1.02 - 1.08)	1.07 (1.03 - 1.11)	0.000205637
Rheumatoid arthritis	NICU admission	Leave one SNP out: rs8032939	1.05 (1.02 - 1.08)	1.07 (1.03 - 1.11)	0.000148894
Rheumatoid arthritis	NICU admission	Leave one SNP out: rs8083786	1.05 (1.03 - 1.08)	1.08 (1.04 - 1.12)	3.29216e-05
Rheumatoid arthritis	NICU admission	Leave one SNP out: rs9275183	1.04 (1.01 - 1.07)	1.06 (1.02 - 1.11)	0.00621587
Rheumatoid arthritis	NICU admission	Leave one SNP out: rs947474	1.05 (1.02 - 1.08)	1.07 (1.03 - 1.11)	0.000190095
Rheumatoid arthritis	NICU admission	Leave one SNP out: rs9603616	1.05 (1.02 - 1.08)	1.07 (1.03 - 1.11)	0.000159284
Rheumatoid arthritis	NICU admission	Leave one SNP out: rs9747973	1.05 (1.02 - 1.08)	1.07 (1.04 - 1.11)	0.000138496
Rheumatoid arthritis	NICU admission	Leave one SNP out: All	1.05 (1.02 - 1.08)	1.07 (1.03 - 1.11)	0.000131971
Rheumatoid arthritis	Preterm birth (spontaneous)	Leave one SNP out: rs10175798	1.02 (1.00 - 1.04)	1.03 (1.00 - 1.05)	0.0410987
Rheumatoid arthritis	Preterm birth (spontaneous)	Leave one SNP out: rs1042169	1.02 (1.01 - 1.04)	1.03 (1.01 - 1.06)	0.00827793
Rheumatoid arthritis	Preterm birth (spontaneous)	Leave one SNP out: rs10947442	1.02 (1.00 - 1.04)	1.03 (1.00 - 1.05)	0.0414717
Rheumatoid arthritis	Preterm birth (spontaneous)	Leave one SNP out: rs11217044	1.02 (1.00 - 1.04)	1.03 (1.00 - 1.05)	0.040638
Rheumatoid arthritis	Preterm birth (spontaneous)	Leave one SNP out: rs11574914	1.02 (1.00 - 1.03)	1.03 (1.00 - 1.05)	0.0453754
Rheumatoid arthritis	Preterm birth (spontaneous)	Leave one SNP out: rs11575835	1.02 (1.00 - 1.04)	1.03 (1.00 - 1.05)	0.0299267
Rheumatoid arthritis	Preterm birth (spontaneous)	Leave one SNP out: rs11889341	1.02 (1.00 - 1.04)	1.03 (1.00 - 1.05)	0.0247574
Rheumatoid arthritis	Preterm birth (spontaneous)	Leave one SNP out: rs11933540	1.02 (1.00 - 1.04)	1.03 (1.00 - 1.05)	0.0423011
Rheumatoid arthritis	Preterm birth (spontaneous)	Leave one SNP out: rs12126142	1.02 (1.00 - 1.03)	1.03 (1.00 - 1.05)	0.0418043
Rheumatoid arthritis	Preterm birth (spontaneous)	Leave one SNP out: rs12466919	1.02 (1.00 - 1.03)	1.02 (1.00 - 1.05)	0.0457918
Rheumatoid arthritis	Preterm birth (spontaneous)	Leave one SNP out: rs1264429	1.02 (1.00 - 1.03)	1.03 (1.00 - 1.05)	0.0379615
Rheumatoid arthritis	Preterm birth (spontaneous)	Leave one SNP out: rs13142500	1.02 (1.00 - 1.04)	1.03 (1.00 - 1.05)	0.0384173
Rheumatoid arthritis	Preterm birth (spontaneous)	Leave one SNP out: rs1571878	1.02 (1.00 - 1.04)	1.03 (1.00 - 1.05)	0.0309769
Rheumatoid arthritis	Preterm birth (spontaneous)	Leave one SNP out: rs1858036	1.02 (1.00 - 1.04)	1.03 (1.00 - 1.05)	0.0275816
Rheumatoid arthritis	Preterm birth (spontaneous)	Leave one SNP out: rs1893592	1.02 (1.00 - 1.04)	1.03 (1.00 - 1.05)	0.0328383
Rheumatoid arthritis	Preterm birth (spontaneous)	Leave one SNP out: rs1953126	1.02 (1.00 - 1.04)	1.03 (1.00 - 1.05)	0.0367351
Rheumatoid arthritis	Preterm birth (spontaneous)	Leave one SNP out: rs2105325	1.02 (1.00 - 1.04)	1.03 (1.00 - 1.05)	0.0381784
Rheumatoid arthritis	Preterm birth (spontaneous)	Leave one SNP out: rs212389	1.02 (1.00 - 1.04)	1.03 (1.00 - 1.05)	0.0372083
Rheumatoid arthritis	Preterm birth (spontaneous)	Leave one SNP out: rs2233424	1.02 (1.00 - 1.04)	1.03 (1.00 - 1.05)	0.0359222
Rheumatoid arthritis	Preterm birth (spontaneous)	Leave one SNP out: rs2235924	1.02 (1.00 - 1.04)	1.03 (1.00 - 1.05)	0.0354474
Rheumatoid arthritis	Preterm birth (spontaneous)	Leave one SNP out: rs2301888	1.02 (1.00 - 1.03)	1.03 (1.00 - 1.05)	0.0433709
Rheumatoid arthritis	Preterm birth (spontaneous)	Leave one SNP out: rs2317230	1.02 (1.00 - 1.03)	1.03 (1.00 - 1.05)	0.0421445
Rheumatoid arthritis	Preterm birth (spontaneous)	Leave one SNP out: rs2561477	1.02 (1.00 - 1.04)	1.03 (1.00 - 1.05)	0.0242392
Rheumatoid arthritis	Preterm birth (spontaneous)	Leave one SNP out: rs2736337	1.02 (1.00 - 1.03)	1.02 (1.00 - 1.05)	0.0439881
Rheumatoid arthritis	Preterm birth (spontaneous)	Leave one SNP out: rs28411352	1.02 (1.00 - 1.04)	1.03 (1.00 - 1.05)	0.0219547
Rheumatoid arthritis	Preterm birth (spontaneous)	Leave one SNP out: rs2844456	1.02 (1.00 - 1.04)	1.02 (1.00 - 1.05)	0.0602988
Rheumatoid arthritis	Preterm birth (spontaneous)	Leave one SNP out: rs3087243	1.02 (1.00 - 1.04)	1.03 (1.00 - 1.05)	0.0371507
Rheumatoid arthritis	Preterm birth (spontaneous)	Leave one SNP out: rs3757387	1.02 (1.00 - 1.04)	1.03 (1.00 - 1.05)	0.0310808
Rheumatoid arthritis	Preterm birth (spontaneous)	Leave one SNP out: rs3784099	1.02 (1.00 - 1.04)	1.03 (1.00 - 1.05)	0.0336779
Rheumatoid arthritis	Preterm birth (spontaneous)	Leave one SNP out: rs3806624	1.02 (1.00 - 1.04)	1.03 (1.00 - 1.05)	0.0408926
Rheumatoid arthritis	Preterm birth (spontaneous)	Leave one SNP out: rs4239702	1.02 (1.00 - 1.04)	1.03 (1.00 - 1.05)	0.03854
Rheumatoid arthritis	Preterm birth (spontaneous)	Leave one SNP out: rs4409785	1.02 (1.00 - 1.04)	1.03 (1.00 - 1.05)	0.0343094
Rheumatoid arthritis	Preterm birth (spontaneous)	Leave one SNP out: rs62395855	1.02 (1.00 - 1.04)	1.03 (1.00 - 1.05)	0.0217836
Rheumatoid arthritis	Preterm birth (spontaneous)	Leave one SNP out: rs6679677	1.02 (1.00 - 1.03)	1.02 (1.00 - 1.05)	0.0946379
Rheumatoid arthritis	Preterm birth (spontaneous)	Leave one SNP out: rs6712515	1.02 (1.00 - 1.04)	1.03 (1.00 - 1.05)	0.0239708
Rheumatoid arthritis	Preterm birth (spontaneous)	Leave one SNP out: rs6930468	1.02 (1.00 - 1.04)	1.03 (1.00 - 1.05)	0.0254922
Rheumatoid arthritis	Preterm birth (spontaneous)	Leave one SNP out: rs6936656	1.02 (1.00 - 1.03)	1.02 (1.00 - 1.05)	0.0594469
Rheumatoid arthritis	Preterm birth (spontaneous)	Leave one SNP out: rs706778	1.02 (1.00 - 1.04)	1.03 (1.00 - 1.05)	0.0374823
Rheumatoid arthritis	Preterm birth (spontaneous)	Leave one SNP out: rs71508903	1.02 (1.00 - 1.03)	1.03 (1.00 - 1.05)	0.0461353
Rheumatoid arthritis	Preterm birth (spontaneous)	Leave one SNP out: rs71565347	1.02 (1.00 - 1.04)	1.03 (1.00 - 1.05)	0.0274955
Rheumatoid arthritis	Preterm birth (spontaneous)	Leave one SNP out: rs73013527	1.02 (1.00 - 1.04)	1.03 (1.00 - 1.05)	0.0402741
Rheumatoid arthritis	Preterm birth (spontaneous)	Leave one SNP out: rs73081554	1.02 (1.00 - 1.04)	1.03 (1.00 - 1.05)	0.0297748
Rheumatoid arthritis	Preterm birth (spontaneous)	Leave one SNP out: rs773125	1.02 (1.00 - 1.03)	1.03 (1.00 - 1.05)	0.0411427
Rheumatoid arthritis	Preterm birth (spontaneous)	Leave one SNP out: rs7731626	1.02 (1.00 - 1.04)	1.03 (1.01 - 1.06)	0.0126987
Rheumatoid arthritis	Preterm birth (spontaneous)	Leave one SNP out: rs7752903	1.02 (1.00 - 1.04)	1.03 (1.00 - 1.05)	0.0255592
Rheumatoid arthritis	Preterm birth (spontaneous)	Leave one SNP out: rs8026898	1.02 (1.00 - 1.04)	1.03 (1.00 - 1.05)	0.0197339
Rheumatoid arthritis	Preterm birth (spontaneous)	Leave one SNP out: rs8032939	1.02 (1.00 - 1.03)	1.03 (1.00 - 1.05)	0.043663
Rheumatoid arthritis	Preterm birth (spontaneous)	Leave one SNP out: rs8083786	1.02 (1.00 - 1.04)	1.03 (1.00 - 1.05)	0.0268506
Rheumatoid arthritis	Preterm birth (spontaneous)	Leave one SNP out: rs9275183	1.01 (0.99 - 1.03)	1.02 (0.99 - 1.05)	0.172367
Rheumatoid arthritis	Preterm birth (spontaneous)	Leave one SNP out: rs947474	1.02 (1.00 - 1.04)	1.03 (1.00 - 1.05)	0.0342405
Rheumatoid arthritis	Preterm birth (spontaneous)	Leave one SNP out: rs9603616	1.02 (1.00 - 1.04)	1.03 (1.00 - 1.05)	0.0402609
Rheumatoid arthritis	Preterm birth (spontaneous)	Leave one SNP out: rs9747973	1.02 (1.00 - 1.03)	1.03 (1.00 - 1.05)	0.042416
Rheumatoid arthritis	Preterm birth (spontaneous)	Leave one SNP out: All	1.02 (1.00 - 1.04)	1.03 (1.00 - 1.05)	0.0339696
Rheumatoid arthritis	Gestational hypertension	Leave one SNP out: rs10175798	1.02 (1.00 - 1.03)	1.03 (1.01 - 1.05)	0.0146507
Rheumatoid arthritis	Gestational hypertension	Leave one SNP out: rs1042169	1.02 (1.00 - 1.04)	1.03 (1.01 - 1.05)	0.0126193
Rheumatoid arthritis	Gestational hypertension	Leave one SNP out: rs10947442	1.02 (1.00 - 1.04)	1.03 (1.01 - 1.05)	0.0115314
Rheumatoid arthritis	Gestational hypertension	Leave one SNP out: rs11217044	1.02 (1.01 - 1.04)	1.03 (1.01 - 1.05)	0.00853873
Rheumatoid arthritis	Gestational hypertension	Leave one SNP out: rs11574914	1.02 (1.01 - 1.04)	1.03 (1.01 - 1.05)	0.00729741
Rheumatoid arthritis	Gestational hypertension	Leave one SNP out: rs11575835	1.02 (1.00 - 1.04)	1.03 (1.01 - 1.05)	0.0101805
Rheumatoid arthritis	Gestational hypertension	Leave one SNP out: rs11889341	1.02 (1.00 - 1.03)	1.03 (1.01 - 1.05)	0.0149187
Rheumatoid arthritis	Gestational hypertension	Leave one SNP out: rs11933540	1.02 (1.01 - 1.04)	1.03 (1.01 - 1.05)	0.00923245
Rheumatoid arthritis	Gestational hypertension	Leave one SNP out: rs12126142	1.02 (1.00 - 1.03)	1.03 (1.01 - 1.05)	0.013996
Rheumatoid arthritis	Gestational hypertension	Leave one SNP out: rs12466919	1.02 (1.01 - 1.04)	1.03 (1.01 - 1.05)	0.00677219
Rheumatoid arthritis	Gestational hypertension	Leave one SNP out: rs1264429	1.02 (1.00 - 1.04)	1.03 (1.01 - 1.05)	0.0122211
Rheumatoid arthritis	Gestational hypertension	Leave one SNP out: rs13142500	1.02 (1.00 - 1.04)	1.03 (1.01 - 1.05)	0.0119294
Rheumatoid arthritis	Gestational hypertension	Leave one SNP out: rs1571878	1.02 (1.00 - 1.03)	1.03 (1.00 - 1.05)	0.016723
Rheumatoid arthritis	Gestational hypertension	Leave one SNP out: rs1858036	1.02 (1.00 - 1.04)	1.03 (1.01 - 1.05)	0.0108958
Rheumatoid arthritis	Gestational hypertension	Leave one SNP out: rs1893592	1.02 (1.00 - 1.04)	1.03 (1.01 - 1.05)	0.0121218
Rheumatoid arthritis	Gestational hypertension	Leave one SNP out: rs1953126	1.02 (1.00 - 1.03)	1.03 (1.01 - 1.05)	0.0140247
Rheumatoid arthritis	Gestational hypertension	Leave one SNP out: rs2105325	1.02 (1.00 - 1.03)	1.03 (1.01 - 1.05)	0.0145464
Rheumatoid arthritis	Gestational hypertension	Leave one SNP out: rs212389	1.02 (1.00 - 1.04)	1.03 (1.01 - 1.05)	0.0125358
Rheumatoid arthritis	Gestational hypertension	Leave one SNP out: rs2233424	1.02 (1.00 - 1.04)	1.03 (1.01 - 1.05)	0.0107528
Rheumatoid arthritis	Gestational hypertension	Leave one SNP out: rs2235924	1.02 (1.00 - 1.03)	1.03 (1.01 - 1.05)	0.0144602
Rheumatoid arthritis	Gestational hypertension	Leave one SNP out: rs2301888	1.02 (1.01 - 1.04)	1.03 (1.01 - 1.05)	0.00583569
Rheumatoid arthritis	Gestational hypertension	Leave one SNP out: rs2561477	1.02 (1.00 - 1.04)	1.03 (1.01 - 1.05)	0.0129554
Rheumatoid arthritis	Gestational hypertension	Leave one SNP out: rs2736337	1.02 (1.00 - 1.03)	1.03 (1.01 - 1.05)	0.0138925
Rheumatoid arthritis	Gestational hypertension	Leave one SNP out: rs28411352	1.02 (1.00 - 1.04)	1.03 (1.01 - 1.05)	0.0135609
Rheumatoid arthritis	Gestational hypertension	Leave one SNP out: rs2844456	1.03 (1.01 - 1.04)	1.04 (1.02 - 1.06)	0.000930039
Rheumatoid arthritis	Gestational hypertension	Leave one SNP out: rs3087243	1.02 (1.00 - 1.03)	1.03 (1.01 - 1.05)	0.0157396
Rheumatoid arthritis	Gestational hypertension	Leave one SNP out: rs3757387	1.02 (1.00 - 1.04)	1.03 (1.01 - 1.05)	0.0104344
Rheumatoid arthritis	Gestational hypertension	Leave one SNP out: rs3784099	1.02 (1.00 - 1.04)	1.03 (1.01 - 1.05)	0.0115853
Rheumatoid arthritis	Gestational hypertension	Leave one SNP out: rs3806624	1.02 (1.00 - 1.04)	1.03 (1.01 - 1.05)	0.00971326
Rheumatoid arthritis	Gestational hypertension	Leave one SNP out: rs4239702	1.02 (1.00 - 1.03)	1.03 (1.01 - 1.05)	0.014281
Rheumatoid arthritis	Gestational hypertension	Leave one SNP out: rs4409785	1.02 (1.00 - 1.04)	1.03 (1.01 - 1.05)	0.01256
Rheumatoid arthritis	Gestational hypertension	Leave one SNP out: rs5019428	1.02 (1.00 - 1.04)	1.03 (1.01 - 1.05)	0.00917875
Rheumatoid arthritis	Gestational hypertension	Leave one SNP out: rs62395855	1.02 (1.00 - 1.03)	1.03 (1.00 - 1.05)	0.0190089
Rheumatoid arthritis	Gestational hypertension	Leave one SNP out: rs6679677	1.02 (1.00 - 1.03)	1.03 (1.00 - 1.05)	0.0307135
Rheumatoid arthritis	Gestational hypertension	Leave one SNP out: rs6712515	1.02 (1.01 - 1.04)	1.03 (1.01 - 1.05)	0.00819663
Rheumatoid arthritis	Gestational hypertension	Leave one SNP out: rs6930468	1.02 (1.00 - 1.04)	1.03 (1.01 - 1.05)	0.0123077
Rheumatoid arthritis	Gestational hypertension	Leave one SNP out: rs6936656	1.02 (1.01 - 1.04)	1.03 (1.01 - 1.05)	0.00473216
Rheumatoid arthritis	Gestational hypertension	Leave one SNP out: rs706778	1.02 (1.00 - 1.04)	1.03 (1.01 - 1.05)	0.0133143
Rheumatoid arthritis	Gestational hypertension	Leave one SNP out: rs71508903	1.02 (1.00 - 1.04)	1.03 (1.01 - 1.05)	0.0114095
Rheumatoid arthritis	Gestational hypertension	Leave one SNP out: rs71565347	1.02 (1.00 - 1.03)	1.03 (1.00 - 1.05)	0.016141
Rheumatoid arthritis	Gestational hypertension	Leave one SNP out: rs73013527	1.02 (1.00 - 1.04)	1.03 (1.01 - 1.05)	0.0115326
Rheumatoid arthritis	Gestational hypertension	Leave one SNP out: rs73081554	1.02 (1.00 - 1.04)	1.03 (1.01 - 1.05)	0.0119729
Rheumatoid arthritis	Gestational hypertension	Leave one SNP out: rs7731626	1.02 (1.00 - 1.04)	1.03 (1.01 - 1.05)	0.0138751
Rheumatoid arthritis	Gestational hypertension	Leave one SNP out: rs7752903	1.02 (1.00 - 1.04)	1.03 (1.01 - 1.05)	0.00960758
Rheumatoid arthritis	Gestational hypertension	Leave one SNP out: rs8026898	1.02 (1.00 - 1.04)	1.03 (1.01 - 1.05)	0.00961701
Rheumatoid arthritis	Gestational hypertension	Leave one SNP out: rs8032939	1.02 (1.00 - 1.03)	1.03 (1.00 - 1.05)	0.0160071
Rheumatoid arthritis	Gestational hypertension	Leave one SNP out: rs8083786	1.02 (1.00 - 1.04)	1.03 (1.01 - 1.05)	0.00992913
Rheumatoid arthritis	Gestational hypertension	Leave one SNP out: rs9275183	1.01 (1.00 - 1.03)	1.02 (1.00 - 1.05)	0.0961209
Rheumatoid arthritis	Gestational hypertension	Leave one SNP out: rs947474	1.02 (1.00 - 1.03)	1.03 (1.01 - 1.05)	0.013238
Rheumatoid arthritis	Gestational hypertension	Leave one SNP out: rs9603616	1.02 (1.00 - 1.04)	1.03 (1.01 - 1.05)	0.0124531
Rheumatoid arthritis	Gestational hypertension	Leave one SNP out: rs9747973	1.02 (1.00 - 1.03)	1.03 (1.00 - 1.05)	0.0149495
Rheumatoid arthritis	Gestational hypertension	Leave one SNP out: All	1.02 (1.00 - 1.04)	1.03 (1.01 - 1.05)	0.0111341
Rheumatoid arthritis	Preeclampsia	Leave one SNP out: rs10175798	1.03 (1.01 - 1.04)	1.04 (1.01 - 1.06)	0.00255899
Rheumatoid arthritis	Preeclampsia	Leave one SNP out: rs1042169	1.03 (1.01 - 1.05)	1.05 (1.02 - 1.07)	0.000471708
Rheumatoid arthritis	Preeclampsia	Leave one SNP out: rs10947442	1.03 (1.01 - 1.05)	1.04 (1.01 - 1.07)	0.0020231
Rheumatoid arthritis	Preeclampsia	Leave one SNP out: rs11217044	1.03 (1.01 - 1.05)	1.04 (1.02 - 1.07)	0.00132947
Rheumatoid arthritis	Preeclampsia	Leave one SNP out: rs11574914	1.03 (1.01 - 1.05)	1.04 (1.02 - 1.07)	0.00144603
Rheumatoid arthritis	Preeclampsia	Leave one SNP out: rs11575835	1.03 (1.01 - 1.05)	1.04 (1.01 - 1.07)	0.00194819
Rheumatoid arthritis	Preeclampsia	Leave one SNP out: rs11889341	1.03 (1.01 - 1.04)	1.04 (1.01 - 1.07)	0.00279814
Rheumatoid arthritis	Preeclampsia	Leave one SNP out: rs11933540	1.03 (1.01 - 1.04)	1.04 (1.01 - 1.07)	0.00298759
Rheumatoid arthritis	Preeclampsia	Leave one SNP out: rs12126142	1.03 (1.01 - 1.05)	1.04 (1.02 - 1.07)	0.00180152
Rheumatoid arthritis	Preeclampsia	Leave one SNP out: rs12466919	1.03 (1.01 - 1.05)	1.04 (1.02 - 1.07)	0.00136695
Rheumatoid arthritis	Preeclampsia	Leave one SNP out: rs1264429	1.03 (1.01 - 1.05)	1.04 (1.01 - 1.07)	0.00210891
Rheumatoid arthritis	Preeclampsia	Leave one SNP out: rs13142500	1.03 (1.01 - 1.05)	1.04 (1.01 - 1.07)	0.00222296
Rheumatoid arthritis	Preeclampsia	Leave one SNP out: rs1571878	1.03 (1.01 - 1.05)	1.04 (1.01 - 1.07)	0.0029397
Rheumatoid arthritis	Preeclampsia	Leave one SNP out: rs1858036	1.03 (1.01 - 1.04)	1.04 (1.01 - 1.07)	0.00280684
Rheumatoid arthritis	Preeclampsia	Leave one SNP out: rs1893592	1.03 (1.01 - 1.05)	1.04 (1.01 - 1.07)	0.00215179
Rheumatoid arthritis	Preeclampsia	Leave one SNP out: rs1953126	1.03 (1.01 - 1.05)	1.04 (1.02 - 1.07)	0.00148241
Rheumatoid arthritis	Preeclampsia	Leave one SNP out: rs2105325	1.03 (1.01 - 1.05)	1.04 (1.02 - 1.07)	0.00172698
Rheumatoid arthritis	Preeclampsia	Leave one SNP out: rs212389	1.03 (1.01 - 1.05)	1.04 (1.02 - 1.07)	0.00110519
Rheumatoid arthritis	Preeclampsia	Leave one SNP out: rs2233424	1.03 (1.01 - 1.05)	1.04 (1.02 - 1.07)	0.00122293
Rheumatoid arthritis	Preeclampsia	Leave one SNP out: rs2235924	1.03 (1.01 - 1.05)	1.04 (1.02 - 1.07)	0.00178073
Rheumatoid arthritis	Preeclampsia	Leave one SNP out: rs2301888	1.03 (1.01 - 1.05)	1.04 (1.01 - 1.07)	0.00228748
Rheumatoid arthritis	Preeclampsia	Leave one SNP out: rs2317230	1.03 (1.01 - 1.05)	1.04 (1.01 - 1.07)	0.00221616
Rheumatoid arthritis	Preeclampsia	Leave one SNP out: rs2561477	1.03 (1.01 - 1.05)	1.04 (1.01 - 1.07)	0.00222424
Rheumatoid arthritis	Preeclampsia	Leave one SNP out: rs2736337	1.03 (1.01 - 1.05)	1.04 (1.01 - 1.07)	0.00231882
Rheumatoid arthritis	Preeclampsia	Leave one SNP out: rs28411352	1.03 (1.01 - 1.05)	1.04 (1.01 - 1.07)	0.00247174
Rheumatoid arthritis	Preeclampsia	Leave one SNP out: rs2844456	1.03 (1.01 - 1.05)	1.04 (1.01 - 1.07)	0.00466011
Rheumatoid arthritis	Preeclampsia	Leave one SNP out: rs3087243	1.03 (1.01 - 1.05)	1.04 (1.02 - 1.07)	0.0018024
Rheumatoid arthritis	Preeclampsia	Leave one SNP out: rs3757387	1.03 (1.01 - 1.05)	1.04 (1.02 - 1.07)	0.00167814
Rheumatoid arthritis	Preeclampsia	Leave one SNP out: rs3784099	1.03 (1.01 - 1.05)	1.04 (1.01 - 1.07)	0.00245107
Rheumatoid arthritis	Preeclampsia	Leave one SNP out: rs3806624	1.03 (1.01 - 1.05)	1.04 (1.01 - 1.07)	0.00195319
Rheumatoid arthritis	Preeclampsia	Leave one SNP out: rs4239702	1.03 (1.01 - 1.05)	1.04 (1.01 - 1.07)	0.00186938
Rheumatoid arthritis	Preeclampsia	Leave one SNP out: rs4409785	1.03 (1.01 - 1.05)	1.04 (1.01 - 1.07)	0.00208258
Rheumatoid arthritis	Preeclampsia	Leave one SNP out: rs5019428	1.03 (1.01 - 1.05)	1.04 (1.02 - 1.07)	0.00134249
Rheumatoid arthritis	Preeclampsia	Leave one SNP out: rs62395855	1.03 (1.01 - 1.04)	1.04 (1.01 - 1.06)	0.00425131
Rheumatoid arthritis	Preeclampsia	Leave one SNP out: rs6679677	1.02 (1.00 - 1.04)	1.03 (1.00 - 1.06)	0.0211342
Rheumatoid arthritis	Preeclampsia	Leave one SNP out: rs6712515	1.03 (1.01 - 1.05)	1.04 (1.02 - 1.07)	0.00155261
Rheumatoid arthritis	Preeclampsia	Leave one SNP out: rs6930468	1.03 (1.01 - 1.05)	1.04 (1.02 - 1.07)	0.00180199
Rheumatoid arthritis	Preeclampsia	Leave one SNP out: rs6936656	1.03 (1.01 - 1.05)	1.04 (1.02 - 1.07)	0.001297
Rheumatoid arthritis	Preeclampsia	Leave one SNP out: rs706778	1.03 (1.01 - 1.05)	1.04 (1.01 - 1.07)	0.00189209
Rheumatoid arthritis	Preeclampsia	Leave one SNP out: rs71508903	1.03 (1.01 - 1.05)	1.04 (1.01 - 1.07)	0.00279675
Rheumatoid arthritis	Preeclampsia	Leave one SNP out: rs71565347	1.03 (1.01 - 1.04)	1.04 (1.01 - 1.06)	0.00318266
Rheumatoid arthritis	Preeclampsia	Leave one SNP out: rs73013527	1.03 (1.01 - 1.05)	1.04 (1.01 - 1.07)	0.00197571
Rheumatoid arthritis	Preeclampsia	Leave one SNP out: rs73081554	1.03 (1.01 - 1.05)	1.04 (1.01 - 1.07)	0.00248478
Rheumatoid arthritis	Preeclampsia	Leave one SNP out: rs773125	1.03 (1.01 - 1.04)	1.04 (1.01 - 1.07)	0.00218536
Rheumatoid arthritis	Preeclampsia	Leave one SNP out: rs7731626	1.03 (1.01 - 1.04)	1.04 (1.01 - 1.07)	0.0031913
Rheumatoid arthritis	Preeclampsia	Leave one SNP out: rs7752903	1.03 (1.01 - 1.05)	1.04 (1.01 - 1.07)	0.00211378
Rheumatoid arthritis	Preeclampsia	Leave one SNP out: rs8026898	1.03 (1.01 - 1.05)	1.04 (1.02 - 1.07)	0.00100713
Rheumatoid arthritis	Preeclampsia	Leave one SNP out: rs8032939	1.03 (1.01 - 1.04)	1.04 (1.01 - 1.06)	0.00257482
Rheumatoid arthritis	Preeclampsia	Leave one SNP out: rs8083786	1.03 (1.01 - 1.05)	1.04 (1.01 - 1.07)	0.00194738
Rheumatoid arthritis	Preeclampsia	Leave one SNP out: rs9275183	1.04 (1.02 - 1.06)	1.05 (1.02 - 1.08)	0.000390323
Rheumatoid arthritis	Preeclampsia	Leave one SNP out: rs947474	1.03 (1.01 - 1.04)	1.04 (1.01 - 1.06)	0.00249102
Rheumatoid arthritis	Preeclampsia	Leave one SNP out: rs9603616	1.03 (1.01 - 1.04)	1.04 (1.01 - 1.06)	0.00278155
Rheumatoid arthritis	Preeclampsia	Leave one SNP out: rs9747973	1.03 (1.01 - 1.04)	1.04 (1.01 - 1.06)	0.00245829
Rheumatoid arthritis	Preeclampsia	Leave one SNP out: All	1.03 (1.01 - 1.05)	1.04 (1.01 - 1.07)	0.00188146
Rheumatoid arthritis	Low birthweight	Leave one SNP out: rs10175798	1.01 (0.99 - 1.03)	1.02 (0.99 - 1.05)	0.187531
Rheumatoid arthritis	Low birthweight	Leave one SNP out: rs1042169	1.02 (1.00 - 1.04)	1.03 (1.00 - 1.05)	0.0389848
Rheumatoid arthritis	Low birthweight	Leave one SNP out: rs10947442	1.01 (0.99 - 1.03)	1.02 (0.99 - 1.05)	0.171922
Rheumatoid arthritis	Low birthweight	Leave one SNP out: rs11217044	1.01 (0.99 - 1.03)	1.02 (0.99 - 1.05)	0.171764
Rheumatoid arthritis	Low birthweight	Leave one SNP out: rs11574914	1.01 (1.00 - 1.03)	1.02 (0.99 - 1.05)	0.147509
Rheumatoid arthritis	Low birthweight	Leave one SNP out: rs11575835	1.01 (1.00 - 1.03)	1.02 (0.99 - 1.05)	0.153732
Rheumatoid arthritis	Low birthweight	Leave one SNP out: rs11889341	1.01 (0.99 - 1.03)	1.02 (0.99 - 1.05)	0.177138
Rheumatoid arthritis	Low birthweight	Leave one SNP out: rs11933540	1.01 (1.00 - 1.03)	1.02 (0.99 - 1.05)	0.117998
Rheumatoid arthritis	Low birthweight	Leave one SNP out: rs12126142	1.01 (0.99 - 1.03)	1.02 (0.99 - 1.05)	0.162007
Rheumatoid arthritis	Low birthweight	Leave one SNP out: rs12466919	1.01 (0.99 - 1.03)	1.02 (0.99 - 1.04)	0.206702
Rheumatoid arthritis	Low birthweight	Leave one SNP out: rs1264429	1.01 (1.00 - 1.03)	1.02 (0.99 - 1.05)	0.115664
Rheumatoid arthritis	Low birthweight	Leave one SNP out: rs13142500	1.01 (1.00 - 1.03)	1.02 (0.99 - 1.05)	0.149555
Rheumatoid arthritis	Low birthweight	Leave one SNP out: rs1571878	1.01 (0.99 - 1.03)	1.02 (0.99 - 1.05)	0.172742
Rheumatoid arthritis	Low birthweight	Leave one SNP out: rs1858036	1.01 (1.00 - 1.03)	1.02 (0.99 - 1.05)	0.144191
Rheumatoid arthritis	Low birthweight	Leave one SNP out: rs1893592	1.01 (0.99 - 1.03)	1.02 (0.99 - 1.05)	0.183945
Rheumatoid arthritis	Low birthweight	Leave one SNP out: rs1953126	1.01 (0.99 - 1.03)	1.02 (0.99 - 1.05)	0.157004
Rheumatoid arthritis	Low birthweight	Leave one SNP out: rs2105325	1.01 (0.99 - 1.03)	1.02 (0.99 - 1.05)	0.162183
Rheumatoid arthritis	Low birthweight	Leave one SNP out: rs212389	1.01 (0.99 - 1.03)	1.02 (0.99 - 1.05)	0.187285
Rheumatoid arthritis	Low birthweight	Leave one SNP out: rs2233424	1.01 (0.99 - 1.03)	1.02 (0.99 - 1.05)	0.177546
Rheumatoid arthritis	Low birthweight	Leave one SNP out: rs2235924	1.01 (0.99 - 1.03)	1.02 (0.99 - 1.05)	0.164328
Rheumatoid arthritis	Low birthweight	Leave one SNP out: rs2301888	1.01 (1.00 - 1.03)	1.02 (0.99 - 1.05)	0.142626
Rheumatoid arthritis	Low birthweight	Leave one SNP out: rs2317230	1.01 (0.99 - 1.03)	1.02 (0.99 - 1.05)	0.179986
Rheumatoid arthritis	Low birthweight	Leave one SNP out: rs2561477	1.01 (1.00 - 1.03)	1.02 (0.99 - 1.05)	0.144972
Rheumatoid arthritis	Low birthweight	Leave one SNP out: rs2736337	1.01 (0.99 - 1.03)	1.02 (0.99 - 1.04)	0.202322
Rheumatoid arthritis	Low birthweight	Leave one SNP out: rs28411352	1.01 (1.00 - 1.03)	1.02 (1.00 - 1.05)	0.101796
Rheumatoid arthritis	Low birthweight	Leave one SNP out: rs2844456	1.02 (1.00 - 1.04)	1.02 (1.00 - 1.05)	0.0943604
Rheumatoid arthritis	Low birthweight	Leave one SNP out: rs3087243	1.01 (1.00 - 1.03)	1.02 (0.99 - 1.05)	0.124341
Rheumatoid arthritis	Low birthweight	Leave one SNP out: rs3757387	1.01 (0.99 - 1.03)	1.02 (0.99 - 1.05)	0.171109
Rheumatoid arthritis	Low birthweight	Leave one SNP out: rs3784099	1.01 (0.99 - 1.03)	1.02 (0.99 - 1.05)	0.169175
Rheumatoid arthritis	Low birthweight	Leave one SNP out: rs3806624	1.01 (0.99 - 1.03)	1.02 (0.99 - 1.05)	0.166986
Rheumatoid arthritis	Low birthweight	Leave one SNP out: rs4239702	1.01 (0.99 - 1.03)	1.02 (0.99 - 1.05)	0.186321
Rheumatoid arthritis	Low birthweight	Leave one SNP out: rs4409785	1.01 (0.99 - 1.03)	1.02 (0.99 - 1.05)	0.183032
Rheumatoid arthritis	Low birthweight	Leave one SNP out: rs5019428	1.01 (1.00 - 1.03)	1.02 (0.99 - 1.05)	0.142873
Rheumatoid arthritis	Low birthweight	Leave one SNP out: rs62395855	1.01 (0.99 - 1.03)	1.02 (0.99 - 1.05)	0.190305
Rheumatoid arthritis	Low birthweight	Leave one SNP out: rs6679677	1.01 (0.99 - 1.03)	1.01 (0.98 - 1.04)	0.486833
Rheumatoid arthritis	Low birthweight	Leave one SNP out: rs6712515	1.01 (0.99 - 1.03)	1.02 (0.99 - 1.05)	0.167855
Rheumatoid arthritis	Low birthweight	Leave one SNP out: rs6930468	1.01 (0.99 - 1.03)	1.02 (0.99 - 1.05)	0.160767
Rheumatoid arthritis	Low birthweight	Leave one SNP out: rs6936656	1.01 (1.00 - 1.03)	1.02 (0.99 - 1.05)	0.132513
Rheumatoid arthritis	Low birthweight	Leave one SNP out: rs706778	1.01 (0.99 - 1.03)	1.02 (0.99 - 1.04)	0.197913
Rheumatoid arthritis	Low birthweight	Leave one SNP out: rs71508903	1.01 (0.99 - 1.03)	1.02 (0.99 - 1.05)	0.153689
Rheumatoid arthritis	Low birthweight	Leave one SNP out: rs71565347	1.02 (1.00 - 1.03)	1.02 (1.00 - 1.05)	0.0962805
Rheumatoid arthritis	Low birthweight	Leave one SNP out: rs73013527	1.01 (0.99 - 1.03)	1.02 (0.99 - 1.05)	0.153832
Rheumatoid arthritis	Low birthweight	Leave one SNP out: rs73081554	1.01 (0.99 - 1.03)	1.02 (0.99 - 1.05)	0.185466
Rheumatoid arthritis	Low birthweight	Leave one SNP out: rs773125	1.01 (0.99 - 1.03)	1.02 (0.99 - 1.05)	0.184753
Rheumatoid arthritis	Low birthweight	Leave one SNP out: rs7731626	1.01 (0.99 - 1.03)	1.02 (0.99 - 1.05)	0.182799
Rheumatoid arthritis	Low birthweight	Leave one SNP out: rs7752903	1.01 (0.99 - 1.03)	1.02 (0.99 - 1.05)	0.182831
Rheumatoid arthritis	Low birthweight	Leave one SNP out: rs8026898	1.01 (0.99 - 1.03)	1.02 (0.99 - 1.04)	0.208596
Rheumatoid arthritis	Low birthweight	Leave one SNP out: rs8032939	1.01 (1.00 - 1.03)	1.02 (0.99 - 1.05)	0.15272
Rheumatoid arthritis	Low birthweight	Leave one SNP out: rs8083786	1.01 (0.99 - 1.03)	1.02 (0.99 - 1.04)	0.190821
Rheumatoid arthritis	Low birthweight	Leave one SNP out: rs9275183	1.01 (0.99 - 1.04)	1.02 (0.99 - 1.05)	0.174762
Rheumatoid arthritis	Low birthweight	Leave one SNP out: rs9405068	1.01 (0.99 - 1.03)	1.02 (0.99 - 1.05)	0.170718
Rheumatoid arthritis	Low birthweight	Leave one SNP out: rs947474	1.01 (0.99 - 1.03)	1.02 (0.99 - 1.04)	0.193744
Rheumatoid arthritis	Low birthweight	Leave one SNP out: rs9603616	1.01 (0.99 - 1.03)	1.02 (0.99 - 1.05)	0.181637
Rheumatoid arthritis	Low birthweight	Leave one SNP out: rs9747973	1.01 (0.99 - 1.03)	1.02 (0.99 - 1.04)	0.201473
Rheumatoid arthritis	Low birthweight	Leave one SNP out: All	1.01 (0.99 - 1.03)	1.02 (0.99 - 1.05)	0.15967
Rheumatoid arthritis	High birthweight	Leave one SNP out: rs10175798	0.99 (0.97 - 1.02)	0.99 (0.95 - 1.03)	0.592983
Rheumatoid arthritis	High birthweight	Leave one SNP out: rs10947442	0.99 (0.97 - 1.02)	0.99 (0.95 - 1.03)	0.528001
Rheumatoid arthritis	High birthweight	Leave one SNP out: rs11217044	0.99 (0.96 - 1.02)	0.99 (0.95 - 1.03)	0.510184
Rheumatoid arthritis	High birthweight	Leave one SNP out: rs11574914	0.99 (0.97 - 1.02)	0.99 (0.95 - 1.03)	0.586608
Rheumatoid arthritis	High birthweight	Leave one SNP out: rs11575835	0.99 (0.97 - 1.02)	0.99 (0.95 - 1.03)	0.593796
Rheumatoid arthritis	High birthweight	Leave one SNP out: rs11889341	0.99 (0.97 - 1.02)	0.99 (0.95 - 1.03)	0.550972
Rheumatoid arthritis	High birthweight	Leave one SNP out: rs11933540	0.99 (0.97 - 1.02)	0.99 (0.95 - 1.03)	0.564207
Rheumatoid arthritis	High birthweight	Leave one SNP out: rs12126142	0.99 (0.97 - 1.02)	0.99 (0.95 - 1.03)	0.645178
Rheumatoid arthritis	High birthweight	Leave one SNP out: rs12466919	0.99 (0.97 - 1.02)	0.99 (0.95 - 1.03)	0.612678
Rheumatoid arthritis	High birthweight	Leave one SNP out: rs1264429	0.99 (0.97 - 1.02)	0.99 (0.95 - 1.03)	0.54343
Rheumatoid arthritis	High birthweight	Leave one SNP out: rs1571878	0.99 (0.96 - 1.02)	0.99 (0.95 - 1.03)	0.510992
Rheumatoid arthritis	High birthweight	Leave one SNP out: rs1858036	0.99 (0.97 - 1.02)	0.99 (0.95 - 1.03)	0.539857
Rheumatoid arthritis	High birthweight	Leave one SNP out: rs1893592	0.99 (0.97 - 1.02)	0.99 (0.95 - 1.03)	0.585618
Rheumatoid arthritis	High birthweight	Leave one SNP out: rs1953126	0.99 (0.97 - 1.02)	0.99 (0.96 - 1.03)	0.68337
Rheumatoid arthritis	High birthweight	Leave one SNP out: rs2105325	0.99 (0.97 - 1.02)	0.99 (0.95 - 1.03)	0.67467
Rheumatoid arthritis	High birthweight	Leave one SNP out: rs212389	0.99 (0.97 - 1.02)	0.99 (0.95 - 1.03)	0.555705
Rheumatoid arthritis	High birthweight	Leave one SNP out: rs2233424	0.99 (0.97 - 1.02)	0.99 (0.95 - 1.03)	0.601935
Rheumatoid arthritis	High birthweight	Leave one SNP out: rs2235924	0.99 (0.97 - 1.02)	0.99 (0.95 - 1.03)	0.528755
Rheumatoid arthritis	High birthweight	Leave one SNP out: rs2301888	0.99 (0.97 - 1.02)	0.99 (0.95 - 1.03)	0.620236
Rheumatoid arthritis	High birthweight	Leave one SNP out: rs2317230	0.99 (0.97 - 1.02)	0.99 (0.95 - 1.03)	0.539382
Rheumatoid arthritis	High birthweight	Leave one SNP out: rs2561477	0.99 (0.97 - 1.02)	0.99 (0.95 - 1.03)	0.607095
Rheumatoid arthritis	High birthweight	Leave one SNP out: rs2736337	0.99 (0.96 - 1.02)	0.99 (0.95 - 1.02)	0.4691
Rheumatoid arthritis	High birthweight	Leave one SNP out: rs28411352	0.99 (0.97 - 1.02)	0.99 (0.95 - 1.03)	0.540869
Rheumatoid arthritis	High birthweight	Leave one SNP out: rs2844456	0.98 (0.95 - 1.00)	0.97 (0.93 - 1.00)	0.0839408
Rheumatoid arthritis	High birthweight	Leave one SNP out: rs3087243	0.99 (0.97 - 1.02)	0.99 (0.95 - 1.03)	0.562595
Rheumatoid arthritis	High birthweight	Leave one SNP out: rs3757387	1.00 (0.97 - 1.02)	0.99 (0.96 - 1.03)	0.725948
Rheumatoid arthritis	High birthweight	Leave one SNP out: rs3784099	0.99 (0.97 - 1.02)	0.99 (0.95 - 1.03)	0.620108
Rheumatoid arthritis	High birthweight	Leave one SNP out: rs3806624	0.99 (0.97 - 1.02)	0.99 (0.95 - 1.03)	0.552297
Rheumatoid arthritis	High birthweight	Leave one SNP out: rs4239702	0.99 (0.97 - 1.02)	0.99 (0.95 - 1.03)	0.655463
Rheumatoid arthritis	High birthweight	Leave one SNP out: rs4409785	0.99 (0.97 - 1.02)	0.99 (0.95 - 1.03)	0.62159
Rheumatoid arthritis	High birthweight	Leave one SNP out: rs62395855	0.99 (0.96 - 1.02)	0.99 (0.95 - 1.03)	0.53729
Rheumatoid arthritis	High birthweight	Leave one SNP out: rs6679677	0.99 (0.96 - 1.02)	0.99 (0.94 - 1.03)	0.478099
Rheumatoid arthritis	High birthweight	Leave one SNP out: rs6712515	0.99 (0.97 - 1.02)	0.99 (0.95 - 1.03)	0.681796
Rheumatoid arthritis	High birthweight	Leave one SNP out: rs6930468	0.99 (0.97 - 1.02)	0.99 (0.95 - 1.03)	0.601185
Rheumatoid arthritis	High birthweight	Leave one SNP out: rs6936656	0.99 (0.97 - 1.02)	0.99 (0.95 - 1.03)	0.657028
Rheumatoid arthritis	High birthweight	Leave one SNP out: rs706778	0.99 (0.97 - 1.02)	0.99 (0.95 - 1.03)	0.595653
Rheumatoid arthritis	High birthweight	Leave one SNP out: rs71508903	0.99 (0.97 - 1.02)	0.99 (0.95 - 1.03)	0.615653
Rheumatoid arthritis	High birthweight	Leave one SNP out: rs71565347	0.99 (0.97 - 1.02)	0.99 (0.95 - 1.03)	0.658911
Rheumatoid arthritis	High birthweight	Leave one SNP out: rs73013527	0.99 (0.97 - 1.02)	0.99 (0.95 - 1.03)	0.604905
Rheumatoid arthritis	High birthweight	Leave one SNP out: rs73081554	0.99 (0.97 - 1.02)	0.99 (0.95 - 1.03)	0.613508
Rheumatoid arthritis	High birthweight	Leave one SNP out: rs773125	0.99 (0.97 - 1.02)	0.99 (0.95 - 1.03)	0.641552
Rheumatoid arthritis	High birthweight	Leave one SNP out: rs7731626	0.99 (0.97 - 1.02)	0.99 (0.95 - 1.03)	0.684011
Rheumatoid arthritis	High birthweight	Leave one SNP out: rs7752903	0.99 (0.97 - 1.02)	0.99 (0.95 - 1.03)	0.657622
Rheumatoid arthritis	High birthweight	Leave one SNP out: rs8026898	0.99 (0.96 - 1.02)	0.99 (0.95 - 1.03)	0.499069
Rheumatoid arthritis	High birthweight	Leave one SNP out: rs8032939	0.99 (0.97 - 1.02)	0.99 (0.95 - 1.03)	0.589391
Rheumatoid arthritis	High birthweight	Leave one SNP out: rs8083786	0.99 (0.97 - 1.02)	0.99 (0.95 - 1.03)	0.623384
Rheumatoid arthritis	High birthweight	Leave one SNP out: rs9275183	1.00 (0.97 - 1.03)	0.99 (0.95 - 1.04)	0.785233
Rheumatoid arthritis	High birthweight	Leave one SNP out: rs947474	0.99 (0.97 - 1.02)	0.99 (0.95 - 1.03)	0.543247
Rheumatoid arthritis	High birthweight	Leave one SNP out: rs9603616	0.99 (0.97 - 1.02)	0.99 (0.95 - 1.03)	0.64347
Rheumatoid arthritis	High birthweight	Leave one SNP out: rs9747973	1.00 (0.97 - 1.02)	0.99 (0.96 - 1.03)	0.721923
Rheumatoid arthritis	High birthweight	Leave one SNP out: All	0.99 (0.97 - 1.02)	0.99 (0.95 - 1.03)	0.579059
Systemic lupus erythematosus	Miscarriage	Leave one SNP out: rs10048743	1.00 (0.99 - 1.00)	1.00 (0.99 - 1.01)	0.727777
Systemic lupus erythematosus	Miscarriage	Leave one SNP out: rs10200680	1.00 (0.99 - 1.00)	1.00 (0.99 - 1.01)	0.843611
Systemic lupus erythematosus	Miscarriage	Leave one SNP out: rs1078324	1.00 (0.99 - 1.01)	1.00 (0.99 - 1.01)	0.923445
Systemic lupus erythematosus	Miscarriage	Leave one SNP out: rs10912578	1.00 (0.99 - 1.00)	1.00 (0.99 - 1.01)	0.759529
Systemic lupus erythematosus	Miscarriage	Leave one SNP out: rs1143679	1.00 (0.99 - 1.00)	1.00 (0.99 - 1.01)	0.87526
Systemic lupus erythematosus	Miscarriage	Leave one SNP out: rs12094036	1.00 (0.99 - 1.00)	1.00 (0.99 - 1.01)	0.865969
Systemic lupus erythematosus	Miscarriage	Leave one SNP out: rs12524498	1.00 (0.99 - 1.00)	1.00 (0.99 - 1.01)	0.847944
Systemic lupus erythematosus	Miscarriage	Leave one SNP out: rs13019891	1.00 (0.99 - 1.01)	1.00 (0.99 - 1.01)	0.870791
Systemic lupus erythematosus	Miscarriage	Leave one SNP out: rs13136219	1.00 (0.99 - 1.00)	1.00 (0.99 - 1.01)	0.744775
Systemic lupus erythematosus	Miscarriage	Leave one SNP out: rs13332649	1.00 (0.99 - 1.00)	1.00 (0.99 - 1.01)	0.931803
Systemic lupus erythematosus	Miscarriage	Leave one SNP out: rs143123127	1.00 (0.99 - 1.00)	1.00 (0.99 - 1.01)	0.687202
Systemic lupus erythematosus	Miscarriage	Leave one SNP out: rs1464446	1.00 (0.99 - 1.00)	1.00 (0.99 - 1.01)	0.594092
Systemic lupus erythematosus	Miscarriage	Leave one SNP out: rs150180633	1.00 (0.99 - 1.00)	1.00 (0.99 - 1.01)	0.816583
Systemic lupus erythematosus	Miscarriage	Leave one SNP out: rs17849501	1.00 (0.99 - 1.00)	1.00 (0.99 - 1.01)	0.82476
Systemic lupus erythematosus	Miscarriage	Leave one SNP out: rs2431697	1.00 (0.99 - 1.00)	1.00 (0.99 - 1.01)	0.806729
Systemic lupus erythematosus	Miscarriage	Leave one SNP out: rs2459611	1.00 (0.99 - 1.00)	1.00 (0.99 - 1.01)	0.843496
Systemic lupus erythematosus	Miscarriage	Leave one SNP out: rs2573219	1.00 (1.00 - 1.01)	1.00 (0.99 - 1.01)	0.92775
Systemic lupus erythematosus	Miscarriage	Leave one SNP out: rs268124	1.00 (0.99 - 1.00)	1.00 (0.99 - 1.01)	0.840549
Systemic lupus erythematosus	Miscarriage	Leave one SNP out: rs34703115	1.00 (0.99 - 1.00)	1.00 (0.99 - 1.01)	0.972473
Systemic lupus erythematosus	Miscarriage	Leave one SNP out: rs35000415	1.00 (0.99 - 1.00)	1.00 (0.99 - 1.01)	0.780107
Systemic lupus erythematosus	Miscarriage	Leave one SNP out: rs35251378	1.00 (0.99 - 1.00)	1.00 (0.99 - 1.01)	0.97987
Systemic lupus erythematosus	Miscarriage	Leave one SNP out: rs353608	1.00 (0.99 - 1.00)	1.00 (0.99 - 1.01)	0.766486
Systemic lupus erythematosus	Miscarriage	Leave one SNP out: rs3747093	1.00 (1.00 - 1.01)	1.00 (0.99 - 1.01)	0.967496
Systemic lupus erythematosus	Miscarriage	Leave one SNP out: rs389884	1.00 (0.99 - 1.00)	1.00 (0.99 - 1.00)	0.299704
Systemic lupus erythematosus	Miscarriage	Leave one SNP out: rs4274624	1.00 (0.99 - 1.00)	1.00 (0.99 - 1.00)	0.395258
Systemic lupus erythematosus	Miscarriage	Leave one SNP out: rs4388254	1.00 (0.99 - 1.00)	1.00 (0.99 - 1.01)	0.84729
Systemic lupus erythematosus	Miscarriage	Leave one SNP out: rs4661543	1.00 (0.99 - 1.00)	1.00 (0.99 - 1.01)	0.790675
Systemic lupus erythematosus	Miscarriage	Leave one SNP out: rs4916215	1.00 (0.99 - 1.00)	1.00 (0.99 - 1.01)	0.83128
Systemic lupus erythematosus	Miscarriage	Leave one SNP out: rs58688157	1.00 (0.99 - 1.00)	1.00 (0.99 - 1.01)	0.815652
Systemic lupus erythematosus	Miscarriage	Leave one SNP out: rs58721818	1.00 (0.99 - 1.00)	1.00 (0.99 - 1.01)	0.728363
Systemic lupus erythematosus	Miscarriage	Leave one SNP out: rs597808	1.00 (0.99 - 1.00)	1.00 (0.99 - 1.01)	0.767122
Systemic lupus erythematosus	Miscarriage	Leave one SNP out: rs6671847	1.00 (0.99 - 1.00)	1.00 (0.99 - 1.01)	0.697557
Systemic lupus erythematosus	Miscarriage	Leave one SNP out: rs6679677	1.00 (0.99 - 1.00)	1.00 (0.99 - 1.01)	0.760176
Systemic lupus erythematosus	Miscarriage	Leave one SNP out: rs6889239	1.00 (0.99 - 1.00)	1.00 (0.99 - 1.01)	0.759551
Systemic lupus erythematosus	Miscarriage	Leave one SNP out: rs7097397	1.00 (0.99 - 1.00)	1.00 (0.99 - 1.01)	0.804191
Systemic lupus erythematosus	Miscarriage	Leave one SNP out: rs73050535	1.00 (0.99 - 1.00)	1.00 (0.99 - 1.01)	0.849221
Systemic lupus erythematosus	Miscarriage	Leave one SNP out: rs73068668	1.00 (0.99 - 1.00)	1.00 (0.99 - 1.01)	0.764518
Systemic lupus erythematosus	Miscarriage	Leave one SNP out: rs7768653	1.00 (0.99 - 1.00)	1.00 (0.99 - 1.01)	0.856862
Systemic lupus erythematosus	Miscarriage	Leave one SNP out: rs7823055	1.00 (0.99 - 1.01)	1.00 (0.99 - 1.01)	0.999164
Systemic lupus erythematosus	Miscarriage	Leave one SNP out: rs7899626	1.00 (0.99 - 1.00)	1.00 (0.99 - 1.01)	0.764646
Systemic lupus erythematosus	Miscarriage	Leave one SNP out: rs9852014	1.00 (0.99 - 1.00)	1.00 (0.99 - 1.01)	0.765865
Systemic lupus erythematosus	Miscarriage	Leave one SNP out: All	1.00 (0.99 - 1.00)	1.00 (0.99 - 1.01)	0.79655
Systemic lupus erythematosus	Stillbirth	Leave one SNP out: rs10048743	1.01 (0.99 - 1.02)	1.01 (0.98 - 1.03)	0.512464
Systemic lupus erythematosus	Stillbirth	Leave one SNP out: rs10200680	1.01 (0.99 - 1.02)	1.01 (0.98 - 1.03)	0.530308
Systemic lupus erythematosus	Stillbirth	Leave one SNP out: rs1078324	1.01 (0.99 - 1.03)	1.01 (0.99 - 1.04)	0.404359
Systemic lupus erythematosus	Stillbirth	Leave one SNP out: rs10912578	1.01 (0.99 - 1.02)	1.01 (0.98 - 1.03)	0.567414
Systemic lupus erythematosus	Stillbirth	Leave one SNP out: rs1143679	1.01 (0.99 - 1.03)	1.01 (0.99 - 1.04)	0.32308
Systemic lupus erythematosus	Stillbirth	Leave one SNP out: rs12094036	1.00 (0.99 - 1.02)	1.01 (0.98 - 1.03)	0.600669
Systemic lupus erythematosus	Stillbirth	Leave one SNP out: rs12524498	1.01 (0.99 - 1.02)	1.01 (0.98 - 1.03)	0.498983
Systemic lupus erythematosus	Stillbirth	Leave one SNP out: rs13019891	1.01 (0.99 - 1.03)	1.01 (0.99 - 1.04)	0.340366
Systemic lupus erythematosus	Stillbirth	Leave one SNP out: rs13136219	1.00 (0.99 - 1.02)	1.01 (0.98 - 1.03)	0.652736
Systemic lupus erythematosus	Stillbirth	Leave one SNP out: rs13332649	1.01 (0.99 - 1.02)	1.01 (0.98 - 1.03)	0.538355
Systemic lupus erythematosus	Stillbirth	Leave one SNP out: rs143123127	1.01 (0.99 - 1.02)	1.01 (0.98 - 1.03)	0.539656
Systemic lupus erythematosus	Stillbirth	Leave one SNP out: rs1464446	1.01 (0.99 - 1.02)	1.01 (0.98 - 1.03)	0.484319
Systemic lupus erythematosus	Stillbirth	Leave one SNP out: rs150180633	1.01 (0.99 - 1.02)	1.01 (0.99 - 1.04)	0.385284
Systemic lupus erythematosus	Stillbirth	Leave one SNP out: rs17849501	1.00 (0.99 - 1.02)	1.01 (0.98 - 1.03)	0.65432
Systemic lupus erythematosus	Stillbirth	Leave one SNP out: rs2431697	1.01 (0.99 - 1.02)	1.01 (0.98 - 1.03)	0.537093
Systemic lupus erythematosus	Stillbirth	Leave one SNP out: rs2459611	1.01 (0.99 - 1.02)	1.01 (0.99 - 1.03)	0.413941
Systemic lupus erythematosus	Stillbirth	Leave one SNP out: rs2573219	1.00 (0.99 - 1.02)	1.01 (0.98 - 1.03)	0.689071
Systemic lupus erythematosus	Stillbirth	Leave one SNP out: rs268124	1.01 (0.99 - 1.02)	1.01 (0.98 - 1.03)	0.517049
Systemic lupus erythematosus	Stillbirth	Leave one SNP out: rs34703115	1.01 (0.99 - 1.02)	1.01 (0.98 - 1.04)	0.444126
Systemic lupus erythematosus	Stillbirth	Leave one SNP out: rs35000415	1.01 (0.99 - 1.02)	1.01 (0.98 - 1.04)	0.462653
Systemic lupus erythematosus	Stillbirth	Leave one SNP out: rs35251378	1.01 (0.99 - 1.02)	1.01 (0.98 - 1.03)	0.528804
Systemic lupus erythematosus	Stillbirth	Leave one SNP out: rs353608	1.00 (0.99 - 1.02)	1.01 (0.98 - 1.03)	0.623439
Systemic lupus erythematosus	Stillbirth	Leave one SNP out: rs3747093	1.01 (0.99 - 1.02)	1.01 (0.98 - 1.03)	0.50276
Systemic lupus erythematosus	Stillbirth	Leave one SNP out: rs389884	1.00 (0.98 - 1.02)	1.00 (0.97 - 1.02)	0.931429
Systemic lupus erythematosus	Stillbirth	Leave one SNP out: rs4274624	1.00 (0.99 - 1.02)	1.01 (0.98 - 1.03)	0.603594
Systemic lupus erythematosus	Stillbirth	Leave one SNP out: rs4388254	1.01 (0.99 - 1.02)	1.01 (0.98 - 1.03)	0.551813
Systemic lupus erythematosus	Stillbirth	Leave one SNP out: rs4661543	1.01 (0.99 - 1.02)	1.01 (0.98 - 1.03)	0.536086
Systemic lupus erythematosus	Stillbirth	Leave one SNP out: rs4916215	1.01 (0.99 - 1.02)	1.01 (0.98 - 1.03)	0.57045
Systemic lupus erythematosus	Stillbirth	Leave one SNP out: rs58688157	1.01 (0.99 - 1.02)	1.01 (0.98 - 1.03)	0.549322
Systemic lupus erythematosus	Stillbirth	Leave one SNP out: rs58721818	1.01 (0.99 - 1.02)	1.01 (0.98 - 1.03)	0.570077
Systemic lupus erythematosus	Stillbirth	Leave one SNP out: rs597808	1.00 (0.99 - 1.02)	1.01 (0.98 - 1.03)	0.617488
Systemic lupus erythematosus	Stillbirth	Leave one SNP out: rs6671847	1.01 (0.99 - 1.02)	1.01 (0.98 - 1.04)	0.447815
Systemic lupus erythematosus	Stillbirth	Leave one SNP out: rs6679677	1.01 (0.99 - 1.02)	1.01 (0.98 - 1.03)	0.483285
Systemic lupus erythematosus	Stillbirth	Leave one SNP out: rs6889239	1.01 (0.99 - 1.02)	1.01 (0.99 - 1.04)	0.405214
Systemic lupus erythematosus	Stillbirth	Leave one SNP out: rs7097397	1.01 (0.99 - 1.02)	1.01 (0.98 - 1.03)	0.468824
Systemic lupus erythematosus	Stillbirth	Leave one SNP out: rs73050535	1.01 (0.99 - 1.02)	1.01 (0.98 - 1.03)	0.510479
Systemic lupus erythematosus	Stillbirth	Leave one SNP out: rs73068668	1.01 (0.99 - 1.02)	1.01 (0.98 - 1.03)	0.532844
Systemic lupus erythematosus	Stillbirth	Leave one SNP out: rs7768653	1.01 (0.99 - 1.02)	1.01 (0.99 - 1.04)	0.393751
Systemic lupus erythematosus	Stillbirth	Leave one SNP out: rs7823055	1.01 (0.99 - 1.03)	1.01 (0.99 - 1.04)	0.375771
Systemic lupus erythematosus	Stillbirth	Leave one SNP out: rs7899626	1.01 (0.99 - 1.02)	1.01 (0.98 - 1.03)	0.45013
Systemic lupus erythematosus	Stillbirth	Leave one SNP out: rs9852014	1.00 (0.99 - 1.02)	1.01 (0.98 - 1.03)	0.592782
Systemic lupus erythematosus	Stillbirth	Leave one SNP out: All	1.01 (0.99 - 1.02)	1.01 (0.98 - 1.03)	0.512165
Systemic lupus erythematosus	Hypertensive disorders of pregnancy	Leave one SNP out: rs10048743	1.01 (0.99 - 1.02)	1.01 (0.99 - 1.03)	0.391218
Systemic lupus erythematosus	Hypertensive disorders of pregnancy	Leave one SNP out: rs10200680	1.01 (0.99 - 1.02)	1.01 (0.99 - 1.03)	0.348762
Systemic lupus erythematosus	Hypertensive disorders of pregnancy	Leave one SNP out: rs1078324	1.01 (0.99 - 1.02)	1.01 (0.99 - 1.03)	0.415016
Systemic lupus erythematosus	Hypertensive disorders of pregnancy	Leave one SNP out: rs10912578	1.01 (0.99 - 1.02)	1.01 (0.99 - 1.03)	0.343246
Systemic lupus erythematosus	Hypertensive disorders of pregnancy	Leave one SNP out: rs1143679	1.01 (0.99 - 1.02)	1.01 (0.99 - 1.03)	0.270098
Systemic lupus erythematosus	Hypertensive disorders of pregnancy	Leave one SNP out: rs12094036	1.01 (0.99 - 1.02)	1.01 (0.99 - 1.03)	0.330634
Systemic lupus erythematosus	Hypertensive disorders of pregnancy	Leave one SNP out: rs12524498	1.00 (0.99 - 1.02)	1.01 (0.99 - 1.02)	0.426545
Systemic lupus erythematosus	Hypertensive disorders of pregnancy	Leave one SNP out: rs13019891	1.01 (0.99 - 1.02)	1.01 (0.99 - 1.03)	0.241339
Systemic lupus erythematosus	Hypertensive disorders of pregnancy	Leave one SNP out: rs13136219	1.01 (0.99 - 1.02)	1.01 (0.99 - 1.03)	0.399824
Systemic lupus erythematosus	Hypertensive disorders of pregnancy	Leave one SNP out: rs13332649	1.01 (0.99 - 1.02)	1.01 (0.99 - 1.03)	0.339925
Systemic lupus erythematosus	Hypertensive disorders of pregnancy	Leave one SNP out: rs143123127	1.01 (0.99 - 1.02)	1.01 (0.99 - 1.03)	0.299148
Systemic lupus erythematosus	Hypertensive disorders of pregnancy	Leave one SNP out: rs1464446	1.01 (0.99 - 1.02)	1.01 (0.99 - 1.03)	0.3506
Systemic lupus erythematosus	Hypertensive disorders of pregnancy	Leave one SNP out: rs17849501	1.01 (0.99 - 1.02)	1.01 (0.99 - 1.03)	0.321083
Systemic lupus erythematosus	Hypertensive disorders of pregnancy	Leave one SNP out: rs2431697	1.01 (0.99 - 1.02)	1.01 (0.99 - 1.03)	0.27794
Systemic lupus erythematosus	Hypertensive disorders of pregnancy	Leave one SNP out: rs2459611	1.01 (0.99 - 1.02)	1.01 (0.99 - 1.03)	0.381788
Systemic lupus erythematosus	Hypertensive disorders of pregnancy	Leave one SNP out: rs2573219	1.01 (0.99 - 1.02)	1.01 (0.99 - 1.03)	0.376469
Systemic lupus erythematosus	Hypertensive disorders of pregnancy	Leave one SNP out: rs268124	1.01 (0.99 - 1.02)	1.01 (0.99 - 1.03)	0.360145
Systemic lupus erythematosus	Hypertensive disorders of pregnancy	Leave one SNP out: rs28361029	1.01 (0.99 - 1.02)	1.01 (0.99 - 1.03)	0.395038
Systemic lupus erythematosus	Hypertensive disorders of pregnancy	Leave one SNP out: rs34703115	1.01 (0.99 - 1.02)	1.01 (0.99 - 1.03)	0.370436
Systemic lupus erythematosus	Hypertensive disorders of pregnancy	Leave one SNP out: rs35000415	1.00 (0.99 - 1.02)	1.01 (0.99 - 1.03)	0.448721
Systemic lupus erythematosus	Hypertensive disorders of pregnancy	Leave one SNP out: rs35251378	1.01 (0.99 - 1.02)	1.01 (0.99 - 1.03)	0.35612
Systemic lupus erythematosus	Hypertensive disorders of pregnancy	Leave one SNP out: rs353608	1.01 (0.99 - 1.02)	1.01 (0.99 - 1.03)	0.307152
Systemic lupus erythematosus	Hypertensive disorders of pregnancy	Leave one SNP out: rs3747093	1.01 (0.99 - 1.02)	1.01 (0.99 - 1.03)	0.326488
Systemic lupus erythematosus	Hypertensive disorders of pregnancy	Leave one SNP out: rs389884	1.00 (0.99 - 1.02)	1.00 (0.99 - 1.02)	0.605793
Systemic lupus erythematosus	Hypertensive disorders of pregnancy	Leave one SNP out: rs4274624	1.01 (0.99 - 1.02)	1.01 (0.99 - 1.03)	0.372541
Systemic lupus erythematosus	Hypertensive disorders of pregnancy	Leave one SNP out: rs4388254	1.01 (0.99 - 1.02)	1.01 (0.99 - 1.03)	0.311588
Systemic lupus erythematosus	Hypertensive disorders of pregnancy	Leave one SNP out: rs4661543	1.01 (0.99 - 1.02)	1.01 (0.99 - 1.03)	0.356666
Systemic lupus erythematosus	Hypertensive disorders of pregnancy	Leave one SNP out: rs4916215	1.01 (0.99 - 1.02)	1.01 (0.99 - 1.03)	0.406007
Systemic lupus erythematosus	Hypertensive disorders of pregnancy	Leave one SNP out: rs58688157	1.01 (0.99 - 1.02)	1.01 (0.99 - 1.03)	0.333944
Systemic lupus erythematosus	Hypertensive disorders of pregnancy	Leave one SNP out: rs58721818	1.01 (0.99 - 1.02)	1.01 (0.99 - 1.03)	0.359341
Systemic lupus erythematosus	Hypertensive disorders of pregnancy	Leave one SNP out: rs597808	1.00 (0.99 - 1.01)	1.00 (0.99 - 1.02)	0.481058
Systemic lupus erythematosus	Hypertensive disorders of pregnancy	Leave one SNP out: rs6671847	1.01 (0.99 - 1.02)	1.01 (0.99 - 1.03)	0.365878
Systemic lupus erythematosus	Hypertensive disorders of pregnancy	Leave one SNP out: rs6679677	1.00 (0.99 - 1.02)	1.01 (0.99 - 1.02)	0.436459
Systemic lupus erythematosus	Hypertensive disorders of pregnancy	Leave one SNP out: rs6889239	1.01 (0.99 - 1.02)	1.01 (0.99 - 1.03)	0.384059
Systemic lupus erythematosus	Hypertensive disorders of pregnancy	Leave one SNP out: rs7097397	1.01 (0.99 - 1.02)	1.01 (0.99 - 1.03)	0.392902
Systemic lupus erythematosus	Hypertensive disorders of pregnancy	Leave one SNP out: rs73068668	1.01 (0.99 - 1.02)	1.01 (0.99 - 1.03)	0.334875
Systemic lupus erythematosus	Hypertensive disorders of pregnancy	Leave one SNP out: rs7768653	1.01 (0.99 - 1.02)	1.01 (0.99 - 1.03)	0.316179
Systemic lupus erythematosus	Hypertensive disorders of pregnancy	Leave one SNP out: rs7823055	1.01 (1.00 - 1.02)	1.01 (0.99 - 1.03)	0.223847
Systemic lupus erythematosus	Hypertensive disorders of pregnancy	Leave one SNP out: rs7899626	1.01 (0.99 - 1.02)	1.01 (0.99 - 1.03)	0.359191
Systemic lupus erythematosus	Hypertensive disorders of pregnancy	Leave one SNP out: rs9852014	1.01 (0.99 - 1.02)	1.01 (0.99 - 1.03)	0.315128
Systemic lupus erythematosus	Hypertensive disorders of pregnancy	Leave one SNP out: All	1.01 (0.99 - 1.02)	1.01 (0.99 - 1.03)	0.351017
Systemic lupus erythematosus	Gestational diabetes mellitus	Leave one SNP out: rs10048743	1.01 (1.00 - 1.02)	1.01 (0.99 - 1.02)	0.246005
Systemic lupus erythematosus	Gestational diabetes mellitus	Leave one SNP out: rs10200680	1.01 (1.00 - 1.02)	1.01 (0.99 - 1.02)	0.219734
Systemic lupus erythematosus	Gestational diabetes mellitus	Leave one SNP out: rs1078324	1.01 (1.00 - 1.02)	1.01 (1.00 - 1.03)	0.180999
Systemic lupus erythematosus	Gestational diabetes mellitus	Leave one SNP out: rs10912578	1.01 (0.99 - 1.02)	1.01 (0.99 - 1.02)	0.326978
Systemic lupus erythematosus	Gestational diabetes mellitus	Leave one SNP out: rs1143679	1.01 (1.00 - 1.02)	1.01 (1.00 - 1.03)	0.188431
Systemic lupus erythematosus	Gestational diabetes mellitus	Leave one SNP out: rs12094036	1.01 (1.00 - 1.02)	1.01 (0.99 - 1.02)	0.292907
Systemic lupus erythematosus	Gestational diabetes mellitus	Leave one SNP out: rs12524498	1.01 (1.00 - 1.02)	1.01 (0.99 - 1.02)	0.310044
Systemic lupus erythematosus	Gestational diabetes mellitus	Leave one SNP out: rs13019891	1.01 (1.00 - 1.02)	1.01 (0.99 - 1.03)	0.20746
Systemic lupus erythematosus	Gestational diabetes mellitus	Leave one SNP out: rs13136219	1.01 (1.00 - 1.02)	1.01 (0.99 - 1.02)	0.21799
Systemic lupus erythematosus	Gestational diabetes mellitus	Leave one SNP out: rs13332649	1.01 (1.00 - 1.02)	1.01 (0.99 - 1.02)	0.207053
Systemic lupus erythematosus	Gestational diabetes mellitus	Leave one SNP out: rs143123127	1.01 (1.00 - 1.02)	1.01 (0.99 - 1.02)	0.296092
Systemic lupus erythematosus	Gestational diabetes mellitus	Leave one SNP out: rs1464446	1.01 (1.00 - 1.02)	1.01 (0.99 - 1.02)	0.273476
Systemic lupus erythematosus	Gestational diabetes mellitus	Leave one SNP out: rs17849501	1.01 (1.00 - 1.02)	1.01 (0.99 - 1.02)	0.28339
Systemic lupus erythematosus	Gestational diabetes mellitus	Leave one SNP out: rs2431697	1.01 (1.00 - 1.02)	1.01 (0.99 - 1.02)	0.272308
Systemic lupus erythematosus	Gestational diabetes mellitus	Leave one SNP out: rs2459611	1.01 (1.00 - 1.02)	1.01 (0.99 - 1.02)	0.259624
Systemic lupus erythematosus	Gestational diabetes mellitus	Leave one SNP out: rs2573219	1.01 (1.00 - 1.02)	1.01 (0.99 - 1.02)	0.301785
Systemic lupus erythematosus	Gestational diabetes mellitus	Leave one SNP out: rs268124	1.01 (1.00 - 1.02)	1.01 (0.99 - 1.02)	0.205191
Systemic lupus erythematosus	Gestational diabetes mellitus	Leave one SNP out: rs28361029	1.01 (1.00 - 1.02)	1.01 (0.99 - 1.02)	0.310043
Systemic lupus erythematosus	Gestational diabetes mellitus	Leave one SNP out: rs34703115	1.01 (1.00 - 1.02)	1.01 (0.99 - 1.02)	0.293086
Systemic lupus erythematosus	Gestational diabetes mellitus	Leave one SNP out: rs35000415	1.00 (0.99 - 1.01)	1.01 (0.99 - 1.02)	0.408062
Systemic lupus erythematosus	Gestational diabetes mellitus	Leave one SNP out: rs35251378	1.01 (0.99 - 1.02)	1.01 (0.99 - 1.02)	0.327885
Systemic lupus erythematosus	Gestational diabetes mellitus	Leave one SNP out: rs353608	1.01 (1.00 - 1.02)	1.01 (1.00 - 1.02)	0.13567
Systemic lupus erythematosus	Gestational diabetes mellitus	Leave one SNP out: rs3747093	1.00 (0.99 - 1.02)	1.01 (0.99 - 1.02)	0.346165
Systemic lupus erythematosus	Gestational diabetes mellitus	Leave one SNP out: rs389884	1.00 (0.99 - 1.01)	1.00 (0.99 - 1.02)	0.804767
Systemic lupus erythematosus	Gestational diabetes mellitus	Leave one SNP out: rs4274624	1.01 (1.00 - 1.02)	1.01 (1.00 - 1.03)	0.168965
Systemic lupus erythematosus	Gestational diabetes mellitus	Leave one SNP out: rs4388254	1.01 (1.00 - 1.02)	1.01 (0.99 - 1.02)	0.304504
Systemic lupus erythematosus	Gestational diabetes mellitus	Leave one SNP out: rs4661543	1.01 (1.00 - 1.02)	1.01 (0.99 - 1.02)	0.28447
Systemic lupus erythematosus	Gestational diabetes mellitus	Leave one SNP out: rs4916215	1.01 (1.00 - 1.02)	1.01 (0.99 - 1.02)	0.297475
Systemic lupus erythematosus	Gestational diabetes mellitus	Leave one SNP out: rs58688157	1.00 (0.99 - 1.01)	1.01 (0.99 - 1.02)	0.356591
Systemic lupus erythematosus	Gestational diabetes mellitus	Leave one SNP out: rs58721818	1.01 (1.00 - 1.02)	1.01 (0.99 - 1.02)	0.233662
Systemic lupus erythematosus	Gestational diabetes mellitus	Leave one SNP out: rs597808	1.01 (1.00 - 1.02)	1.01 (0.99 - 1.02)	0.218156
Systemic lupus erythematosus	Gestational diabetes mellitus	Leave one SNP out: rs6671847	1.01 (1.00 - 1.02)	1.01 (0.99 - 1.02)	0.258162
Systemic lupus erythematosus	Gestational diabetes mellitus	Leave one SNP out: rs6679677	1.00 (0.99 - 1.02)	1.01 (0.99 - 1.02)	0.356867
Systemic lupus erythematosus	Gestational diabetes mellitus	Leave one SNP out: rs6889239	1.01 (1.00 - 1.02)	1.01 (0.99 - 1.02)	0.263115
Systemic lupus erythematosus	Gestational diabetes mellitus	Leave one SNP out: rs7097397	1.01 (1.00 - 1.02)	1.01 (0.99 - 1.02)	0.31229
Systemic lupus erythematosus	Gestational diabetes mellitus	Leave one SNP out: rs73068668	1.01 (1.00 - 1.02)	1.01 (0.99 - 1.02)	0.306843
Systemic lupus erythematosus	Gestational diabetes mellitus	Leave one SNP out: rs7768653	1.01 (1.00 - 1.02)	1.01 (0.99 - 1.02)	0.266875
Systemic lupus erythematosus	Gestational diabetes mellitus	Leave one SNP out: rs7823055	1.00 (0.99 - 1.02)	1.01 (0.99 - 1.02)	0.348557
Systemic lupus erythematosus	Gestational diabetes mellitus	Leave one SNP out: rs7899626	1.01 (1.00 - 1.02)	1.01 (0.99 - 1.02)	0.292426
Systemic lupus erythematosus	Gestational diabetes mellitus	Leave one SNP out: rs9852014	1.01 (0.99 - 1.02)	1.01 (0.99 - 1.02)	0.332123
Systemic lupus erythematosus	Gestational diabetes mellitus	Leave one SNP out: All	1.01 (1.00 - 1.02)	1.01 (0.99 - 1.02)	0.273002
Systemic lupus erythematosus	Preterm birth	Leave one SNP out: rs10048743	1.01 (1.00 - 1.02)	1.02 (1.00 - 1.03)	0.0279462
Systemic lupus erythematosus	Preterm birth	Leave one SNP out: rs10200680	1.01 (1.00 - 1.02)	1.01 (1.00 - 1.03)	0.0396011
Systemic lupus erythematosus	Preterm birth	Leave one SNP out: rs1078324	1.01 (1.00 - 1.02)	1.01 (1.00 - 1.03)	0.0471728
Systemic lupus erythematosus	Preterm birth	Leave one SNP out: rs10912578	1.01 (1.00 - 1.02)	1.01 (1.00 - 1.03)	0.0410609
Systemic lupus erythematosus	Preterm birth	Leave one SNP out: rs1143679	1.01 (1.00 - 1.02)	1.02 (1.00 - 1.03)	0.022312
Systemic lupus erythematosus	Preterm birth	Leave one SNP out: rs12094036	1.01 (1.00 - 1.02)	1.02 (1.00 - 1.03)	0.0327413
Systemic lupus erythematosus	Preterm birth	Leave one SNP out: rs12524498	1.01 (1.00 - 1.02)	1.01 (1.00 - 1.03)	0.0388835
Systemic lupus erythematosus	Preterm birth	Leave one SNP out: rs13019891	1.01 (1.00 - 1.02)	1.02 (1.01 - 1.03)	0.00678248
Systemic lupus erythematosus	Preterm birth	Leave one SNP out: rs13136219	1.01 (1.00 - 1.02)	1.02 (1.00 - 1.03)	0.0156625
Systemic lupus erythematosus	Preterm birth	Leave one SNP out: rs13332649	1.01 (1.00 - 1.02)	1.02 (1.00 - 1.03)	0.0311938
Systemic lupus erythematosus	Preterm birth	Leave one SNP out: rs143123127	1.01 (1.00 - 1.02)	1.02 (1.00 - 1.03)	0.0292604
Systemic lupus erythematosus	Preterm birth	Leave one SNP out: rs1464446	1.01 (1.00 - 1.02)	1.01 (1.00 - 1.03)	0.0365113
Systemic lupus erythematosus	Preterm birth	Leave one SNP out: rs150180633	1.01 (1.00 - 1.02)	1.02 (1.00 - 1.03)	0.0220923
Systemic lupus erythematosus	Preterm birth	Leave one SNP out: rs17849501	1.01 (1.00 - 1.02)	1.01 (1.00 - 1.03)	0.0508552
Systemic lupus erythematosus	Preterm birth	Leave one SNP out: rs2431697	1.01 (1.00 - 1.02)	1.02 (1.00 - 1.03)	0.0238935
Systemic lupus erythematosus	Preterm birth	Leave one SNP out: rs2459611	1.01 (1.00 - 1.02)	1.02 (1.00 - 1.03)	0.0223328
Systemic lupus erythematosus	Preterm birth	Leave one SNP out: rs2573219	1.01 (1.00 - 1.02)	1.01 (1.00 - 1.03)	0.049217
Systemic lupus erythematosus	Preterm birth	Leave one SNP out: rs268124	1.01 (1.00 - 1.02)	1.02 (1.00 - 1.03)	0.0258442
Systemic lupus erythematosus	Preterm birth	Leave one SNP out: rs34703115	1.01 (1.00 - 1.02)	1.02 (1.00 - 1.03)	0.0315948
Systemic lupus erythematosus	Preterm birth	Leave one SNP out: rs35000415	1.01 (1.00 - 1.02)	1.02 (1.00 - 1.03)	0.0268864
Systemic lupus erythematosus	Preterm birth	Leave one SNP out: rs35251378	1.01 (1.00 - 1.02)	1.01 (1.00 - 1.03)	0.0445437
Systemic lupus erythematosus	Preterm birth	Leave one SNP out: rs353608	1.01 (1.00 - 1.02)	1.02 (1.00 - 1.03)	0.0315468
Systemic lupus erythematosus	Preterm birth	Leave one SNP out: rs3747093	1.01 (1.00 - 1.02)	1.02 (1.00 - 1.03)	0.0170172
Systemic lupus erythematosus	Preterm birth	Leave one SNP out: rs389884	1.01 (1.00 - 1.02)	1.01 (1.00 - 1.03)	0.0922597
Systemic lupus erythematosus	Preterm birth	Leave one SNP out: rs4274624	1.01 (1.00 - 1.02)	1.02 (1.00 - 1.03)	0.0300445
Systemic lupus erythematosus	Preterm birth	Leave one SNP out: rs4388254	1.01 (1.00 - 1.02)	1.02 (1.00 - 1.03)	0.0181499
Systemic lupus erythematosus	Preterm birth	Leave one SNP out: rs4661543	1.01 (1.00 - 1.02)	1.02 (1.00 - 1.03)	0.022011
Systemic lupus erythematosus	Preterm birth	Leave one SNP out: rs4916215	1.01 (1.00 - 1.02)	1.01 (1.00 - 1.03)	0.0358468
Systemic lupus erythematosus	Preterm birth	Leave one SNP out: rs58688157	1.01 (1.00 - 1.02)	1.01 (1.00 - 1.03)	0.0385003
Systemic lupus erythematosus	Preterm birth	Leave one SNP out: rs58721818	1.01 (1.00 - 1.02)	1.02 (1.00 - 1.03)	0.0229845
Systemic lupus erythematosus	Preterm birth	Leave one SNP out: rs597808	1.01 (1.00 - 1.02)	1.01 (1.00 - 1.03)	0.0381833
Systemic lupus erythematosus	Preterm birth	Leave one SNP out: rs6671847	1.01 (1.00 - 1.02)	1.02 (1.00 - 1.03)	0.0210243
Systemic lupus erythematosus	Preterm birth	Leave one SNP out: rs6679677	1.01 (1.00 - 1.02)	1.01 (1.00 - 1.03)	0.0406322
Systemic lupus erythematosus	Preterm birth	Leave one SNP out: rs6889239	1.01 (1.00 - 1.02)	1.02 (1.00 - 1.03)	0.034467
Systemic lupus erythematosus	Preterm birth	Leave one SNP out: rs7097397	1.01 (1.00 - 1.02)	1.01 (1.00 - 1.03)	0.0367651
Systemic lupus erythematosus	Preterm birth	Leave one SNP out: rs73050535	1.01 (1.00 - 1.02)	1.02 (1.00 - 1.03)	0.0264901
Systemic lupus erythematosus	Preterm birth	Leave one SNP out: rs73068668	1.01 (1.00 - 1.02)	1.02 (1.00 - 1.03)	0.021975
Systemic lupus erythematosus	Preterm birth	Leave one SNP out: rs7768653	1.01 (1.00 - 1.02)	1.01 (1.00 - 1.03)	0.0376223
Systemic lupus erythematosus	Preterm birth	Leave one SNP out: rs7823055	1.01 (1.00 - 1.02)	1.01 (1.00 - 1.03)	0.0554165
Systemic lupus erythematosus	Preterm birth	Leave one SNP out: rs7899626	1.01 (1.00 - 1.02)	1.01 (1.00 - 1.03)	0.0339949
Systemic lupus erythematosus	Preterm birth	Leave one SNP out: rs9852014	1.01 (1.00 - 1.02)	1.02 (1.00 - 1.03)	0.0106381
Systemic lupus erythematosus	Preterm birth	Leave one SNP out: All	1.01 (1.00 - 1.02)	1.02 (1.00 - 1.03)	0.0280998
Systemic lupus erythematosus	Small for gestational age	Leave one SNP out: rs10048743	1.01 (0.99 - 1.03)	1.02 (0.99 - 1.04)	0.272789
Systemic lupus erythematosus	Small for gestational age	Leave one SNP out: rs10200680	1.01 (0.99 - 1.03)	1.02 (0.99 - 1.04)	0.17164
Systemic lupus erythematosus	Small for gestational age	Leave one SNP out: rs1078324	1.01 (0.99 - 1.03)	1.01 (0.99 - 1.04)	0.316205
Systemic lupus erythematosus	Small for gestational age	Leave one SNP out: rs10912578	1.01 (0.99 - 1.03)	1.01 (0.99 - 1.04)	0.39414
Systemic lupus erythematosus	Small for gestational age	Leave one SNP out: rs1143679	1.01 (0.99 - 1.03)	1.01 (0.99 - 1.04)	0.375018
Systemic lupus erythematosus	Small for gestational age	Leave one SNP out: rs12094036	1.01 (0.99 - 1.03)	1.01 (0.99 - 1.04)	0.386494
Systemic lupus erythematosus	Small for gestational age	Leave one SNP out: rs12524498	1.01 (0.99 - 1.03)	1.01 (0.99 - 1.04)	0.326228
Systemic lupus erythematosus	Small for gestational age	Leave one SNP out: rs13019891	1.01 (0.99 - 1.03)	1.02 (0.99 - 1.05)	0.171508
Systemic lupus erythematosus	Small for gestational age	Leave one SNP out: rs13136219	1.01 (0.99 - 1.03)	1.01 (0.99 - 1.04)	0.29677
Systemic lupus erythematosus	Small for gestational age	Leave one SNP out: rs13332649	1.01 (0.99 - 1.03)	1.02 (0.99 - 1.04)	0.27254
Systemic lupus erythematosus	Small for gestational age	Leave one SNP out: rs143123127	1.01 (0.99 - 1.03)	1.01 (0.99 - 1.04)	0.356403
Systemic lupus erythematosus	Small for gestational age	Leave one SNP out: rs1464446	1.01 (0.99 - 1.03)	1.01 (0.99 - 1.04)	0.363256
Systemic lupus erythematosus	Small for gestational age	Leave one SNP out: rs150180633	1.01 (0.99 - 1.03)	1.01 (0.99 - 1.04)	0.304201
Systemic lupus erythematosus	Small for gestational age	Leave one SNP out: rs17849501	1.01 (0.99 - 1.03)	1.01 (0.99 - 1.04)	0.379317
Systemic lupus erythematosus	Small for gestational age	Leave one SNP out: rs2431697	1.01 (0.99 - 1.03)	1.01 (0.99 - 1.04)	0.3162
Systemic lupus erythematosus	Small for gestational age	Leave one SNP out: rs2573219	1.01 (0.99 - 1.03)	1.02 (0.99 - 1.04)	0.250065
Systemic lupus erythematosus	Small for gestational age	Leave one SNP out: rs268124	1.01 (0.99 - 1.03)	1.01 (0.99 - 1.04)	0.318134
Systemic lupus erythematosus	Small for gestational age	Leave one SNP out: rs34703115	1.01 (0.99 - 1.03)	1.01 (0.99 - 1.04)	0.313281
Systemic lupus erythematosus	Small for gestational age	Leave one SNP out: rs35000415	1.01 (0.99 - 1.03)	1.02 (0.99 - 1.05)	0.215534
Systemic lupus erythematosus	Small for gestational age	Leave one SNP out: rs35251378	1.01 (0.99 - 1.03)	1.01 (0.99 - 1.04)	0.347199
Systemic lupus erythematosus	Small for gestational age	Leave one SNP out: rs353608	1.01 (0.99 - 1.03)	1.01 (0.99 - 1.04)	0.30603
Systemic lupus erythematosus	Small for gestational age	Leave one SNP out: rs3747093	1.01 (0.99 - 1.03)	1.01 (0.99 - 1.04)	0.303674
Systemic lupus erythematosus	Small for gestational age	Leave one SNP out: rs389884	1.01 (0.99 - 1.03)	1.02 (0.99 - 1.05)	0.193359
Systemic lupus erythematosus	Small for gestational age	Leave one SNP out: rs4274624	1.01 (0.99 - 1.03)	1.01 (0.98 - 1.04)	0.40538
Systemic lupus erythematosus	Small for gestational age	Leave one SNP out: rs4388254	1.01 (0.99 - 1.03)	1.01 (0.99 - 1.04)	0.287498
Systemic lupus erythematosus	Small for gestational age	Leave one SNP out: rs4916215	1.01 (0.99 - 1.03)	1.01 (0.99 - 1.04)	0.38316
Systemic lupus erythematosus	Small for gestational age	Leave one SNP out: rs58688157	1.01 (0.99 - 1.03)	1.01 (0.99 - 1.04)	0.283051
Systemic lupus erythematosus	Small for gestational age	Leave one SNP out: rs58721818	1.01 (0.99 - 1.03)	1.01 (0.99 - 1.04)	0.347067
Systemic lupus erythematosus	Small for gestational age	Leave one SNP out: rs597808	1.01 (0.99 - 1.02)	1.01 (0.99 - 1.03)	0.404406
Systemic lupus erythematosus	Small for gestational age	Leave one SNP out: rs6671847	1.01 (0.99 - 1.03)	1.01 (0.99 - 1.04)	0.332874
Systemic lupus erythematosus	Small for gestational age	Leave one SNP out: rs6679677	1.01 (0.99 - 1.03)	1.01 (0.99 - 1.04)	0.325502
Systemic lupus erythematosus	Small for gestational age	Leave one SNP out: rs6889239	1.01 (0.99 - 1.03)	1.01 (0.99 - 1.04)	0.347904
Systemic lupus erythematosus	Small for gestational age	Leave one SNP out: rs7097397	1.01 (0.99 - 1.03)	1.01 (0.99 - 1.04)	0.355557
Systemic lupus erythematosus	Small for gestational age	Leave one SNP out: rs73050535	1.01 (0.99 - 1.03)	1.01 (0.99 - 1.04)	0.286422
Systemic lupus erythematosus	Small for gestational age	Leave one SNP out: rs73068668	1.01 (0.99 - 1.03)	1.02 (0.99 - 1.04)	0.272167
Systemic lupus erythematosus	Small for gestational age	Leave one SNP out: rs7768653	1.01 (0.99 - 1.03)	1.01 (0.99 - 1.04)	0.290939
Systemic lupus erythematosus	Small for gestational age	Leave one SNP out: rs7823055	1.01 (0.99 - 1.03)	1.01 (0.99 - 1.04)	0.335748
Systemic lupus erythematosus	Small for gestational age	Leave one SNP out: rs7899626	1.01 (0.99 - 1.03)	1.01 (0.99 - 1.04)	0.374319
Systemic lupus erythematosus	Small for gestational age	Leave one SNP out: rs9852014	1.01 (0.99 - 1.03)	1.02 (0.99 - 1.04)	0.273455
Systemic lupus erythematosus	Small for gestational age	Leave one SNP out: All	1.01 (0.99 - 1.03)	1.01 (0.99 - 1.04)	0.304319
Systemic lupus erythematosus	Large for gestational age	Leave one SNP out: rs10048743	1.00 (0.98 - 1.02)	1.00 (0.98 - 1.02)	0.940561
Systemic lupus erythematosus	Large for gestational age	Leave one SNP out: rs10200680	1.00 (0.98 - 1.02)	1.00 (0.97 - 1.02)	0.929995
Systemic lupus erythematosus	Large for gestational age	Leave one SNP out: rs1078324	1.00 (0.98 - 1.01)	1.00 (0.97 - 1.02)	0.741264
Systemic lupus erythematosus	Large for gestational age	Leave one SNP out: rs10912578	1.00 (0.98 - 1.02)	1.00 (0.97 - 1.02)	0.882233
Systemic lupus erythematosus	Large for gestational age	Leave one SNP out: rs1143679	1.00 (0.98 - 1.01)	1.00 (0.97 - 1.02)	0.799874
Systemic lupus erythematosus	Large for gestational age	Leave one SNP out: rs12094036	1.00 (0.98 - 1.01)	1.00 (0.97 - 1.02)	0.838646
Systemic lupus erythematosus	Large for gestational age	Leave one SNP out: rs12524498	1.00 (0.98 - 1.02)	1.00 (0.98 - 1.02)	0.976623
Systemic lupus erythematosus	Large for gestational age	Leave one SNP out: rs13019891	1.00 (0.98 - 1.02)	1.00 (0.97 - 1.02)	0.868471
Systemic lupus erythematosus	Large for gestational age	Leave one SNP out: rs13136219	1.00 (0.98 - 1.02)	1.00 (0.98 - 1.02)	0.974128
Systemic lupus erythematosus	Large for gestational age	Leave one SNP out: rs13332649	1.00 (0.98 - 1.02)	1.00 (0.98 - 1.02)	0.973648
Systemic lupus erythematosus	Large for gestational age	Leave one SNP out: rs143123127	1.00 (0.98 - 1.02)	1.00 (0.97 - 1.02)	0.90003
Systemic lupus erythematosus	Large for gestational age	Leave one SNP out: rs1464446	1.00 (0.98 - 1.02)	1.00 (0.97 - 1.02)	0.873413
Systemic lupus erythematosus	Large for gestational age	Leave one SNP out: rs150180633	1.00 (0.98 - 1.02)	1.00 (0.97 - 1.02)	0.940493
Systemic lupus erythematosus	Large for gestational age	Leave one SNP out: rs17849501	1.00 (0.98 - 1.02)	1.00 (0.98 - 1.03)	0.890758
Systemic lupus erythematosus	Large for gestational age	Leave one SNP out: rs2431697	1.00 (0.98 - 1.02)	1.00 (0.97 - 1.02)	0.850891
Systemic lupus erythematosus	Large for gestational age	Leave one SNP out: rs2459611	1.00 (0.98 - 1.02)	1.00 (0.98 - 1.02)	0.98833
Systemic lupus erythematosus	Large for gestational age	Leave one SNP out: rs2573219	1.00 (0.98 - 1.02)	1.00 (0.97 - 1.02)	0.846886
Systemic lupus erythematosus	Large for gestational age	Leave one SNP out: rs268124	1.00 (0.98 - 1.02)	1.00 (0.98 - 1.02)	0.923278
Systemic lupus erythematosus	Large for gestational age	Leave one SNP out: rs34703115	1.00 (0.98 - 1.02)	1.00 (0.98 - 1.02)	0.973311
Systemic lupus erythematosus	Large for gestational age	Leave one SNP out: rs35000415	1.00 (0.98 - 1.02)	1.00 (0.97 - 1.02)	0.806695
Systemic lupus erythematosus	Large for gestational age	Leave one SNP out: rs35251378	1.00 (0.98 - 1.02)	1.00 (0.97 - 1.02)	0.934848
Systemic lupus erythematosus	Large for gestational age	Leave one SNP out: rs353608	1.00 (0.98 - 1.02)	1.00 (0.97 - 1.02)	0.89717
Systemic lupus erythematosus	Large for gestational age	Leave one SNP out: rs3747093	1.00 (0.98 - 1.02)	1.00 (0.97 - 1.02)	0.834345
Systemic lupus erythematosus	Large for gestational age	Leave one SNP out: rs389884	1.00 (0.98 - 1.02)	1.00 (0.97 - 1.02)	0.827656
Systemic lupus erythematosus	Large for gestational age	Leave one SNP out: rs4274624	1.00 (0.98 - 1.02)	1.00 (0.98 - 1.03)	0.888603
Systemic lupus erythematosus	Large for gestational age	Leave one SNP out: rs4388254	1.00 (0.98 - 1.02)	1.00 (0.97 - 1.02)	0.905667
Systemic lupus erythematosus	Large for gestational age	Leave one SNP out: rs4916215	1.00 (0.98 - 1.02)	1.00 (0.98 - 1.02)	0.958737
Systemic lupus erythematosus	Large for gestational age	Leave one SNP out: rs58688157	1.00 (0.98 - 1.02)	1.00 (0.97 - 1.02)	0.912408
Systemic lupus erythematosus	Large for gestational age	Leave one SNP out: rs58721818	1.00 (0.98 - 1.02)	1.00 (0.98 - 1.03)	0.915764
Systemic lupus erythematosus	Large for gestational age	Leave one SNP out: rs597808	1.00 (0.99 - 1.02)	1.00 (0.99 - 1.02)	0.643749
Systemic lupus erythematosus	Large for gestational age	Leave one SNP out: rs6671847	1.00 (0.98 - 1.02)	1.00 (0.97 - 1.02)	0.851388
Systemic lupus erythematosus	Large for gestational age	Leave one SNP out: rs6679677	1.00 (0.98 - 1.02)	1.00 (0.98 - 1.02)	0.973044
Systemic lupus erythematosus	Large for gestational age	Leave one SNP out: rs6889239	1.00 (0.98 - 1.02)	1.00 (0.97 - 1.02)	0.939357
Systemic lupus erythematosus	Large for gestational age	Leave one SNP out: rs7097397	1.00 (0.98 - 1.02)	1.00 (0.97 - 1.02)	0.906948
Systemic lupus erythematosus	Large for gestational age	Leave one SNP out: rs73050535	1.00 (0.98 - 1.02)	1.00 (0.97 - 1.02)	0.921509
Systemic lupus erythematosus	Large for gestational age	Leave one SNP out: rs73068668	1.00 (0.98 - 1.02)	1.00 (0.97 - 1.02)	0.935647
Systemic lupus erythematosus	Large for gestational age	Leave one SNP out: rs7768653	1.00 (0.98 - 1.02)	1.00 (0.98 - 1.02)	0.993175
Systemic lupus erythematosus	Large for gestational age	Leave one SNP out: rs7823055	1.00 (0.98 - 1.02)	1.00 (0.97 - 1.02)	0.912563
Systemic lupus erythematosus	Large for gestational age	Leave one SNP out: rs7899626	1.00 (0.98 - 1.02)	1.00 (0.98 - 1.02)	0.940316
Systemic lupus erythematosus	Large for gestational age	Leave one SNP out: rs9852014	1.00 (0.98 - 1.02)	1.00 (0.97 - 1.02)	0.905851
Systemic lupus erythematosus	Large for gestational age	Leave one SNP out: All	1.00 (0.98 - 1.02)	1.00 (0.98 - 1.02)	0.933659
Systemic lupus erythematosus	Low Apgar score at 5 minutes	Leave one SNP out: rs10048743	1.02 (0.98 - 1.06)	1.03 (0.97 - 1.09)	0.344948
Systemic lupus erythematosus	Low Apgar score at 5 minutes	Leave one SNP out: rs10200680	1.02 (0.98 - 1.06)	1.03 (0.97 - 1.09)	0.341333
Systemic lupus erythematosus	Low Apgar score at 5 minutes	Leave one SNP out: rs1078324	1.03 (0.99 - 1.07)	1.04 (0.98 - 1.10)	0.183887
Systemic lupus erythematosus	Low Apgar score at 5 minutes	Leave one SNP out: rs10912578	1.01 (0.97 - 1.06)	1.02 (0.96 - 1.08)	0.479407
Systemic lupus erythematosus	Low Apgar score at 5 minutes	Leave one SNP out: rs1143679	1.01 (0.97 - 1.05)	1.02 (0.96 - 1.08)	0.593157
Systemic lupus erythematosus	Low Apgar score at 5 minutes	Leave one SNP out: rs12094036	1.02 (0.98 - 1.06)	1.02 (0.96 - 1.08)	0.453101
Systemic lupus erythematosus	Low Apgar score at 5 minutes	Leave one SNP out: rs12524498	1.02 (0.97 - 1.06)	1.02 (0.96 - 1.08)	0.471977
Systemic lupus erythematosus	Low Apgar score at 5 minutes	Leave one SNP out: rs13019891	1.03 (0.98 - 1.07)	1.04 (0.98 - 1.10)	0.222801
Systemic lupus erythematosus	Low Apgar score at 5 minutes	Leave one SNP out: rs13136219	1.02 (0.98 - 1.06)	1.03 (0.97 - 1.09)	0.375712
Systemic lupus erythematosus	Low Apgar score at 5 minutes	Leave one SNP out: rs13332649	1.02 (0.98 - 1.06)	1.03 (0.97 - 1.09)	0.389108
Systemic lupus erythematosus	Low Apgar score at 5 minutes	Leave one SNP out: rs143123127	1.02 (0.98 - 1.06)	1.02 (0.97 - 1.09)	0.417441
Systemic lupus erythematosus	Low Apgar score at 5 minutes	Leave one SNP out: rs1464446	1.02 (0.98 - 1.06)	1.03 (0.97 - 1.09)	0.282772
Systemic lupus erythematosus	Low Apgar score at 5 minutes	Leave one SNP out: rs150180633	1.02 (0.98 - 1.06)	1.03 (0.97 - 1.09)	0.391739
Systemic lupus erythematosus	Low Apgar score at 5 minutes	Leave one SNP out: rs17849501	1.01 (0.97 - 1.06)	1.02 (0.96 - 1.08)	0.548893
Systemic lupus erythematosus	Low Apgar score at 5 minutes	Leave one SNP out: rs2431697	1.02 (0.98 - 1.06)	1.02 (0.96 - 1.09)	0.429626
Systemic lupus erythematosus	Low Apgar score at 5 minutes	Leave one SNP out: rs2459611	1.02 (0.98 - 1.06)	1.03 (0.97 - 1.09)	0.383035
Systemic lupus erythematosus	Low Apgar score at 5 minutes	Leave one SNP out: rs2573219	1.02 (0.98 - 1.07)	1.04 (0.98 - 1.10)	0.24387
Systemic lupus erythematosus	Low Apgar score at 5 minutes	Leave one SNP out: rs268124	1.02 (0.98 - 1.06)	1.02 (0.96 - 1.08)	0.451771
Systemic lupus erythematosus	Low Apgar score at 5 minutes	Leave one SNP out: rs34703115	1.02 (0.98 - 1.06)	1.03 (0.97 - 1.09)	0.330695
Systemic lupus erythematosus	Low Apgar score at 5 minutes	Leave one SNP out: rs35000415	1.01 (0.97 - 1.05)	1.01 (0.95 - 1.07)	0.722455
Systemic lupus erythematosus	Low Apgar score at 5 minutes	Leave one SNP out: rs35251378	1.02 (0.98 - 1.06)	1.03 (0.97 - 1.09)	0.332653
Systemic lupus erythematosus	Low Apgar score at 5 minutes	Leave one SNP out: rs353608	1.02 (0.98 - 1.06)	1.03 (0.97 - 1.09)	0.38641
Systemic lupus erythematosus	Low Apgar score at 5 minutes	Leave one SNP out: rs3747093	1.02 (0.98 - 1.06)	1.03 (0.97 - 1.09)	0.383024
Systemic lupus erythematosus	Low Apgar score at 5 minutes	Leave one SNP out: rs389884	1.01 (0.96 - 1.05)	1.01 (0.95 - 1.07)	0.802903
Systemic lupus erythematosus	Low Apgar score at 5 minutes	Leave one SNP out: rs4274624	1.01 (0.97 - 1.06)	1.02 (0.96 - 1.08)	0.537599
Systemic lupus erythematosus	Low Apgar score at 5 minutes	Leave one SNP out: rs4388254	1.02 (0.98 - 1.06)	1.03 (0.97 - 1.09)	0.405599
Systemic lupus erythematosus	Low Apgar score at 5 minutes	Leave one SNP out: rs4916215	1.02 (0.98 - 1.06)	1.03 (0.97 - 1.09)	0.390302
Systemic lupus erythematosus	Low Apgar score at 5 minutes	Leave one SNP out: rs58688157	1.02 (0.98 - 1.06)	1.02 (0.97 - 1.09)	0.423155
Systemic lupus erythematosus	Low Apgar score at 5 minutes	Leave one SNP out: rs58721818	1.01 (0.97 - 1.06)	1.02 (0.96 - 1.08)	0.505323
Systemic lupus erythematosus	Low Apgar score at 5 minutes	Leave one SNP out: rs597808	1.02 (0.98 - 1.06)	1.03 (0.97 - 1.09)	0.386669
Systemic lupus erythematosus	Low Apgar score at 5 minutes	Leave one SNP out: rs6671847	1.02 (0.98 - 1.06)	1.03 (0.97 - 1.09)	0.334305
Systemic lupus erythematosus	Low Apgar score at 5 minutes	Leave one SNP out: rs6679677	1.02 (0.98 - 1.06)	1.02 (0.96 - 1.09)	0.430002
Systemic lupus erythematosus	Low Apgar score at 5 minutes	Leave one SNP out: rs6889239	1.02 (0.98 - 1.06)	1.02 (0.97 - 1.09)	0.427629
Systemic lupus erythematosus	Low Apgar score at 5 minutes	Leave one SNP out: rs7097397	1.02 (0.98 - 1.06)	1.03 (0.97 - 1.09)	0.336251
Systemic lupus erythematosus	Low Apgar score at 5 minutes	Leave one SNP out: rs73050535	1.02 (0.98 - 1.06)	1.02 (0.97 - 1.09)	0.41667
Systemic lupus erythematosus	Low Apgar score at 5 minutes	Leave one SNP out: rs73068668	1.02 (0.98 - 1.06)	1.03 (0.97 - 1.09)	0.388874
Systemic lupus erythematosus	Low Apgar score at 5 minutes	Leave one SNP out: rs7768653	1.02 (0.97 - 1.06)	1.02 (0.96 - 1.08)	0.463881
Systemic lupus erythematosus	Low Apgar score at 5 minutes	Leave one SNP out: rs7823055	1.02 (0.98 - 1.07)	1.03 (0.97 - 1.10)	0.297797
Systemic lupus erythematosus	Low Apgar score at 5 minutes	Leave one SNP out: rs7899626	1.02 (0.98 - 1.06)	1.03 (0.97 - 1.09)	0.360098
Systemic lupus erythematosus	Low Apgar score at 5 minutes	Leave one SNP out: rs9852014	1.03 (0.99 - 1.07)	1.04 (0.98 - 1.10)	0.223012
Systemic lupus erythematosus	Low Apgar score at 5 minutes	Leave one SNP out: All	1.02 (0.98 - 1.06)	1.03 (0.97 - 1.09)	0.391465
Systemic lupus erythematosus	NICU admission	Leave one SNP out: rs10048743	1.02 (1.00 - 1.03)	1.02 (1.00 - 1.04)	0.0593614
Systemic lupus erythematosus	NICU admission	Leave one SNP out: rs10200680	1.01 (1.00 - 1.03)	1.02 (1.00 - 1.04)	0.064073
Systemic lupus erythematosus	NICU admission	Leave one SNP out: rs1078324	1.01 (1.00 - 1.03)	1.02 (1.00 - 1.04)	0.104465
Systemic lupus erythematosus	NICU admission	Leave one SNP out: rs10912578	1.02 (1.00 - 1.03)	1.02 (1.00 - 1.05)	0.0574878
Systemic lupus erythematosus	NICU admission	Leave one SNP out: rs1143679	1.02 (1.00 - 1.03)	1.02 (1.00 - 1.05)	0.0616624
Systemic lupus erythematosus	NICU admission	Leave one SNP out: rs12094036	1.01 (1.00 - 1.03)	1.02 (1.00 - 1.04)	0.0819886
Systemic lupus erythematosus	NICU admission	Leave one SNP out: rs12524498	1.02 (1.00 - 1.03)	1.02 (1.00 - 1.05)	0.0551866
Systemic lupus erythematosus	NICU admission	Leave one SNP out: rs13019891	1.02 (1.00 - 1.03)	1.02 (1.00 - 1.05)	0.0481119
Systemic lupus erythematosus	NICU admission	Leave one SNP out: rs13136219	1.01 (1.00 - 1.03)	1.02 (1.00 - 1.04)	0.066918
Systemic lupus erythematosus	NICU admission	Leave one SNP out: rs13332649	1.01 (1.00 - 1.03)	1.02 (1.00 - 1.04)	0.0865166
Systemic lupus erythematosus	NICU admission	Leave one SNP out: rs143123127	1.02 (1.00 - 1.03)	1.02 (1.00 - 1.05)	0.0493133
Systemic lupus erythematosus	NICU admission	Leave one SNP out: rs1464446	1.01 (1.00 - 1.03)	1.02 (1.00 - 1.04)	0.0805854
Systemic lupus erythematosus	NICU admission	Leave one SNP out: rs150180633	1.01 (1.00 - 1.03)	1.02 (1.00 - 1.04)	0.0676919
Systemic lupus erythematosus	NICU admission	Leave one SNP out: rs17849501	1.01 (1.00 - 1.03)	1.02 (1.00 - 1.04)	0.0755883
Systemic lupus erythematosus	NICU admission	Leave one SNP out: rs2431697	1.01 (1.00 - 1.03)	1.02 (1.00 - 1.04)	0.0857428
Systemic lupus erythematosus	NICU admission	Leave one SNP out: rs2459611	1.01 (1.00 - 1.03)	1.02 (1.00 - 1.04)	0.0778999
Systemic lupus erythematosus	NICU admission	Leave one SNP out: rs2573219	1.01 (1.00 - 1.03)	1.02 (1.00 - 1.05)	0.0692727
Systemic lupus erythematosus	NICU admission	Leave one SNP out: rs268124	1.01 (1.00 - 1.03)	1.02 (1.00 - 1.04)	0.0710694
Systemic lupus erythematosus	NICU admission	Leave one SNP out: rs34703115	1.02 (1.00 - 1.03)	1.02 (1.00 - 1.05)	0.0544121
Systemic lupus erythematosus	NICU admission	Leave one SNP out: rs35000415	1.01 (1.00 - 1.03)	1.02 (0.99 - 1.04)	0.131238
Systemic lupus erythematosus	NICU admission	Leave one SNP out: rs35251378	1.01 (1.00 - 1.03)	1.02 (1.00 - 1.04)	0.0614097
Systemic lupus erythematosus	NICU admission	Leave one SNP out: rs353608	1.02 (1.00 - 1.03)	1.02 (1.00 - 1.04)	0.0590604
Systemic lupus erythematosus	NICU admission	Leave one SNP out: rs3747093	1.01 (1.00 - 1.03)	1.02 (1.00 - 1.04)	0.0656376
Systemic lupus erythematosus	NICU admission	Leave one SNP out: rs389884	1.01 (0.99 - 1.02)	1.01 (0.99 - 1.03)	0.496771
Systemic lupus erythematosus	NICU admission	Leave one SNP out: rs4274624	1.01 (1.00 - 1.03)	1.02 (1.00 - 1.04)	0.0988488
Systemic lupus erythematosus	NICU admission	Leave one SNP out: rs4388254	1.01 (1.00 - 1.03)	1.02 (1.00 - 1.04)	0.0672262
Systemic lupus erythematosus	NICU admission	Leave one SNP out: rs4916215	1.01 (1.00 - 1.03)	1.02 (1.00 - 1.04)	0.0741012
Systemic lupus erythematosus	NICU admission	Leave one SNP out: rs58688157	1.01 (1.00 - 1.03)	1.02 (1.00 - 1.04)	0.083751
Systemic lupus erythematosus	NICU admission	Leave one SNP out: rs597808	1.01 (1.00 - 1.03)	1.02 (1.00 - 1.04)	0.0790169
Systemic lupus erythematosus	NICU admission	Leave one SNP out: rs6671847	1.01 (1.00 - 1.03)	1.02 (1.00 - 1.04)	0.0812215
Systemic lupus erythematosus	NICU admission	Leave one SNP out: rs6679677	1.01 (1.00 - 1.03)	1.02 (1.00 - 1.04)	0.109248
Systemic lupus erythematosus	NICU admission	Leave one SNP out: rs6889239	1.02 (1.00 - 1.03)	1.02 (1.00 - 1.05)	0.0382399
Systemic lupus erythematosus	NICU admission	Leave one SNP out: rs7097397	1.01 (1.00 - 1.03)	1.02 (1.00 - 1.04)	0.0825363
Systemic lupus erythematosus	NICU admission	Leave one SNP out: rs73050535	1.01 (1.00 - 1.03)	1.02 (1.00 - 1.04)	0.0679337
Systemic lupus erythematosus	NICU admission	Leave one SNP out: rs73068668	1.01 (1.00 - 1.03)	1.02 (1.00 - 1.04)	0.0863501
Systemic lupus erythematosus	NICU admission	Leave one SNP out: rs7768653	1.01 (1.00 - 1.03)	1.02 (1.00 - 1.04)	0.0723564
Systemic lupus erythematosus	NICU admission	Leave one SNP out: rs7823055	1.02 (1.00 - 1.03)	1.03 (1.01 - 1.05)	0.0119242
Systemic lupus erythematosus	NICU admission	Leave one SNP out: rs7899626	1.01 (1.00 - 1.03)	1.02 (1.00 - 1.04)	0.0858017
Systemic lupus erythematosus	NICU admission	Leave one SNP out: rs9852014	1.02 (1.00 - 1.03)	1.02 (1.00 - 1.05)	0.0492355
Systemic lupus erythematosus	NICU admission	Leave one SNP out: All	1.01 (1.00 - 1.03)	1.02 (1.00 - 1.04)	0.0683975
Systemic lupus erythematosus	Preterm birth (spontaneous)	Leave one SNP out: rs10048743	1.01 (1.00 - 1.02)	1.01 (1.00 - 1.03)	0.164855
Systemic lupus erythematosus	Preterm birth (spontaneous)	Leave one SNP out: rs10200680	1.01 (1.00 - 1.02)	1.01 (1.00 - 1.03)	0.179684
Systemic lupus erythematosus	Preterm birth (spontaneous)	Leave one SNP out: rs1078324	1.01 (1.00 - 1.02)	1.01 (0.99 - 1.03)	0.191758
Systemic lupus erythematosus	Preterm birth (spontaneous)	Leave one SNP out: rs10912578	1.01 (1.00 - 1.02)	1.01 (0.99 - 1.03)	0.22294
Systemic lupus erythematosus	Preterm birth (spontaneous)	Leave one SNP out: rs1143679	1.01 (1.00 - 1.02)	1.01 (1.00 - 1.03)	0.172897
Systemic lupus erythematosus	Preterm birth (spontaneous)	Leave one SNP out: rs12094036	1.01 (1.00 - 1.02)	1.01 (1.00 - 1.03)	0.145834
Systemic lupus erythematosus	Preterm birth (spontaneous)	Leave one SNP out: rs12524498	1.01 (1.00 - 1.02)	1.01 (0.99 - 1.03)	0.206005
Systemic lupus erythematosus	Preterm birth (spontaneous)	Leave one SNP out: rs13019891	1.01 (1.00 - 1.02)	1.02 (1.00 - 1.03)	0.0589864
Systemic lupus erythematosus	Preterm birth (spontaneous)	Leave one SNP out: rs13136219	1.01 (1.00 - 1.02)	1.01 (1.00 - 1.03)	0.09278
Systemic lupus erythematosus	Preterm birth (spontaneous)	Leave one SNP out: rs13332649	1.01 (1.00 - 1.02)	1.01 (1.00 - 1.03)	0.175668
Systemic lupus erythematosus	Preterm birth (spontaneous)	Leave one SNP out: rs143123127	1.01 (1.00 - 1.02)	1.01 (1.00 - 1.03)	0.14602
Systemic lupus erythematosus	Preterm birth (spontaneous)	Leave one SNP out: rs1464446	1.01 (1.00 - 1.02)	1.01 (1.00 - 1.03)	0.13809
Systemic lupus erythematosus	Preterm birth (spontaneous)	Leave one SNP out: rs150180633	1.01 (1.00 - 1.02)	1.01 (1.00 - 1.03)	0.14586
Systemic lupus erythematosus	Preterm birth (spontaneous)	Leave one SNP out: rs17849501	1.01 (1.00 - 1.02)	1.01 (0.99 - 1.03)	0.227132
Systemic lupus erythematosus	Preterm birth (spontaneous)	Leave one SNP out: rs2431697	1.01 (1.00 - 1.02)	1.01 (1.00 - 1.03)	0.11893
Systemic lupus erythematosus	Preterm birth (spontaneous)	Leave one SNP out: rs2459611	1.01 (1.00 - 1.02)	1.01 (1.00 - 1.03)	0.110108
Systemic lupus erythematosus	Preterm birth (spontaneous)	Leave one SNP out: rs2573219	1.01 (1.00 - 1.02)	1.01 (0.99 - 1.02)	0.281137
Systemic lupus erythematosus	Preterm birth (spontaneous)	Leave one SNP out: rs268124	1.01 (1.00 - 1.02)	1.01 (1.00 - 1.03)	0.132458
Systemic lupus erythematosus	Preterm birth (spontaneous)	Leave one SNP out: rs34703115	1.01 (1.00 - 1.02)	1.01 (0.99 - 1.03)	0.205467
Systemic lupus erythematosus	Preterm birth (spontaneous)	Leave one SNP out: rs35000415	1.01 (1.00 - 1.02)	1.01 (0.99 - 1.03)	0.175286
Systemic lupus erythematosus	Preterm birth (spontaneous)	Leave one SNP out: rs35251378	1.01 (1.00 - 1.02)	1.01 (0.99 - 1.03)	0.196629
Systemic lupus erythematosus	Preterm birth (spontaneous)	Leave one SNP out: rs353608	1.01 (1.00 - 1.02)	1.01 (1.00 - 1.03)	0.156399
Systemic lupus erythematosus	Preterm birth (spontaneous)	Leave one SNP out: rs3747093	1.01 (1.00 - 1.02)	1.01 (1.00 - 1.03)	0.119386
Systemic lupus erythematosus	Preterm birth (spontaneous)	Leave one SNP out: rs389884	1.01 (0.99 - 1.02)	1.01 (0.99 - 1.03)	0.288416
Systemic lupus erythematosus	Preterm birth (spontaneous)	Leave one SNP out: rs4274624	1.01 (1.00 - 1.02)	1.01 (1.00 - 1.03)	0.0798799
Systemic lupus erythematosus	Preterm birth (spontaneous)	Leave one SNP out: rs4388254	1.01 (1.00 - 1.02)	1.01 (1.00 - 1.03)	0.138815
Systemic lupus erythematosus	Preterm birth (spontaneous)	Leave one SNP out: rs4661543	1.01 (1.00 - 1.02)	1.01 (1.00 - 1.03)	0.142507
Systemic lupus erythematosus	Preterm birth (spontaneous)	Leave one SNP out: rs4916215	1.01 (1.00 - 1.02)	1.01 (1.00 - 1.03)	0.175329
Systemic lupus erythematosus	Preterm birth (spontaneous)	Leave one SNP out: rs58688157	1.01 (1.00 - 1.02)	1.01 (0.99 - 1.03)	0.186332
Systemic lupus erythematosus	Preterm birth (spontaneous)	Leave one SNP out: rs58721818	1.01 (1.00 - 1.02)	1.01 (1.00 - 1.03)	0.124924
Systemic lupus erythematosus	Preterm birth (spontaneous)	Leave one SNP out: rs597808	1.01 (1.00 - 1.02)	1.01 (0.99 - 1.03)	0.198073
Systemic lupus erythematosus	Preterm birth (spontaneous)	Leave one SNP out: rs6671847	1.01 (1.00 - 1.02)	1.01 (1.00 - 1.03)	0.116061
Systemic lupus erythematosus	Preterm birth (spontaneous)	Leave one SNP out: rs6679677	1.01 (1.00 - 1.02)	1.01 (0.99 - 1.03)	0.209176
Systemic lupus erythematosus	Preterm birth (spontaneous)	Leave one SNP out: rs6889239	1.01 (1.00 - 1.02)	1.01 (1.00 - 1.03)	0.157272
Systemic lupus erythematosus	Preterm birth (spontaneous)	Leave one SNP out: rs7097397	1.01 (1.00 - 1.02)	1.01 (1.00 - 1.03)	0.14632
Systemic lupus erythematosus	Preterm birth (spontaneous)	Leave one SNP out: rs73050535	1.01 (1.00 - 1.02)	1.01 (1.00 - 1.03)	0.139771
Systemic lupus erythematosus	Preterm birth (spontaneous)	Leave one SNP out: rs73068668	1.01 (1.00 - 1.02)	1.01 (1.00 - 1.03)	0.145105
Systemic lupus erythematosus	Preterm birth (spontaneous)	Leave one SNP out: rs7768653	1.01 (1.00 - 1.02)	1.01 (1.00 - 1.03)	0.17526
Systemic lupus erythematosus	Preterm birth (spontaneous)	Leave one SNP out: rs7823055	1.01 (1.00 - 1.02)	1.01 (0.99 - 1.03)	0.230263
Systemic lupus erythematosus	Preterm birth (spontaneous)	Leave one SNP out: rs7899626	1.01 (1.00 - 1.02)	1.01 (0.99 - 1.03)	0.188973
Systemic lupus erythematosus	Preterm birth (spontaneous)	Leave one SNP out: rs9852014	1.01 (1.00 - 1.02)	1.01 (1.00 - 1.03)	0.0883241
Systemic lupus erythematosus	Preterm birth (spontaneous)	Leave one SNP out: All	1.01 (1.00 - 1.02)	1.01 (1.00 - 1.03)	0.152692
Systemic lupus erythematosus	Gestational hypertension	Leave one SNP out: rs10048743	1.00 (0.99 - 1.02)	1.01 (0.99 - 1.03)	0.546788
Systemic lupus erythematosus	Gestational hypertension	Leave one SNP out: rs10200680	1.00 (0.99 - 1.02)	1.01 (0.99 - 1.03)	0.471551
Systemic lupus erythematosus	Gestational hypertension	Leave one SNP out: rs1078324	1.00 (0.99 - 1.02)	1.01 (0.99 - 1.03)	0.557029
Systemic lupus erythematosus	Gestational hypertension	Leave one SNP out: rs10912578	1.01 (0.99 - 1.02)	1.01 (0.99 - 1.03)	0.396024
Systemic lupus erythematosus	Gestational hypertension	Leave one SNP out: rs1143679	1.01 (0.99 - 1.02)	1.01 (0.99 - 1.03)	0.288515
Systemic lupus erythematosus	Gestational hypertension	Leave one SNP out: rs12094036	1.01 (0.99 - 1.02)	1.01 (0.99 - 1.03)	0.438039
Systemic lupus erythematosus	Gestational hypertension	Leave one SNP out: rs12524498	1.00 (0.99 - 1.02)	1.01 (0.99 - 1.02)	0.575288
Systemic lupus erythematosus	Gestational hypertension	Leave one SNP out: rs13019891	1.01 (0.99 - 1.02)	1.01 (0.99 - 1.03)	0.427028
Systemic lupus erythematosus	Gestational hypertension	Leave one SNP out: rs13136219	1.00 (0.99 - 1.02)	1.01 (0.99 - 1.03)	0.534043
Systemic lupus erythematosus	Gestational hypertension	Leave one SNP out: rs13332649	1.01 (0.99 - 1.02)	1.01 (0.99 - 1.03)	0.450612
Systemic lupus erythematosus	Gestational hypertension	Leave one SNP out: rs143123127	1.01 (0.99 - 1.02)	1.01 (0.99 - 1.03)	0.4011
Systemic lupus erythematosus	Gestational hypertension	Leave one SNP out: rs1464446	1.00 (0.99 - 1.02)	1.01 (0.99 - 1.03)	0.480186
Systemic lupus erythematosus	Gestational hypertension	Leave one SNP out: rs17849501	1.01 (0.99 - 1.02)	1.01 (0.99 - 1.03)	0.416193
Systemic lupus erythematosus	Gestational hypertension	Leave one SNP out: rs2431697	1.01 (0.99 - 1.02)	1.01 (0.99 - 1.03)	0.36012
Systemic lupus erythematosus	Gestational hypertension	Leave one SNP out: rs2459611	1.00 (0.99 - 1.02)	1.01 (0.99 - 1.03)	0.492728
Systemic lupus erythematosus	Gestational hypertension	Leave one SNP out: rs2573219	1.01 (0.99 - 1.02)	1.01 (0.99 - 1.03)	0.471315
Systemic lupus erythematosus	Gestational hypertension	Leave one SNP out: rs268124	1.00 (0.99 - 1.02)	1.01 (0.99 - 1.03)	0.470423
Systemic lupus erythematosus	Gestational hypertension	Leave one SNP out: rs28361029	1.00 (0.99 - 1.02)	1.01 (0.99 - 1.03)	0.523317
Systemic lupus erythematosus	Gestational hypertension	Leave one SNP out: rs34703115	1.00 (0.99 - 1.02)	1.01 (0.99 - 1.03)	0.483573
Systemic lupus erythematosus	Gestational hypertension	Leave one SNP out: rs35000415	1.00 (0.99 - 1.02)	1.01 (0.99 - 1.03)	0.591347
Systemic lupus erythematosus	Gestational hypertension	Leave one SNP out: rs35251378	1.01 (0.99 - 1.02)	1.01 (0.99 - 1.03)	0.419448
Systemic lupus erythematosus	Gestational hypertension	Leave one SNP out: rs353608	1.01 (0.99 - 1.02)	1.01 (0.99 - 1.03)	0.442102
Systemic lupus erythematosus	Gestational hypertension	Leave one SNP out: rs3747093	1.01 (0.99 - 1.02)	1.01 (0.99 - 1.03)	0.443587
Systemic lupus erythematosus	Gestational hypertension	Leave one SNP out: rs389884	1.00 (0.99 - 1.02)	1.00 (0.98 - 1.02)	0.697588
Systemic lupus erythematosus	Gestational hypertension	Leave one SNP out: rs4274624	1.00 (0.99 - 1.02)	1.01 (0.99 - 1.03)	0.587534
Systemic lupus erythematosus	Gestational hypertension	Leave one SNP out: rs4388254	1.01 (0.99 - 1.02)	1.01 (0.99 - 1.03)	0.427061
Systemic lupus erythematosus	Gestational hypertension	Leave one SNP out: rs4661543	1.01 (0.99 - 1.02)	1.01 (0.99 - 1.03)	0.452199
Systemic lupus erythematosus	Gestational hypertension	Leave one SNP out: rs4916215	1.00 (0.99 - 1.02)	1.01 (0.99 - 1.03)	0.544786
Systemic lupus erythematosus	Gestational hypertension	Leave one SNP out: rs58688157	1.01 (0.99 - 1.02)	1.01 (0.99 - 1.03)	0.457153
Systemic lupus erythematosus	Gestational hypertension	Leave one SNP out: rs58721818	1.01 (0.99 - 1.02)	1.01 (0.99 - 1.03)	0.430434
Systemic lupus erythematosus	Gestational hypertension	Leave one SNP out: rs597808	1.00 (0.99 - 1.01)	1.00 (0.99 - 1.02)	0.674852
Systemic lupus erythematosus	Gestational hypertension	Leave one SNP out: rs6671847	1.00 (0.99 - 1.02)	1.01 (0.99 - 1.03)	0.470853
Systemic lupus erythematosus	Gestational hypertension	Leave one SNP out: rs6679677	1.00 (0.99 - 1.02)	1.01 (0.99 - 1.03)	0.552542
Systemic lupus erythematosus	Gestational hypertension	Leave one SNP out: rs6889239	1.00 (0.99 - 1.02)	1.01 (0.99 - 1.03)	0.531318
Systemic lupus erythematosus	Gestational hypertension	Leave one SNP out: rs7097397	1.00 (0.99 - 1.02)	1.01 (0.99 - 1.03)	0.49929
Systemic lupus erythematosus	Gestational hypertension	Leave one SNP out: rs73068668	1.01 (0.99 - 1.02)	1.01 (0.99 - 1.03)	0.46524
Systemic lupus erythematosus	Gestational hypertension	Leave one SNP out: rs7768653	1.01 (0.99 - 1.02)	1.01 (0.99 - 1.03)	0.435593
Systemic lupus erythematosus	Gestational hypertension	Leave one SNP out: rs7823055	1.01 (0.99 - 1.02)	1.01 (0.99 - 1.03)	0.312043
Systemic lupus erythematosus	Gestational hypertension	Leave one SNP out: rs7899626	1.01 (0.99 - 1.02)	1.01 (0.99 - 1.03)	0.461573
Systemic lupus erythematosus	Gestational hypertension	Leave one SNP out: rs9852014	1.01 (0.99 - 1.02)	1.01 (0.99 - 1.03)	0.441576
Systemic lupus erythematosus	Gestational hypertension	Leave one SNP out: All	1.00 (0.99 - 1.02)	1.01 (0.99 - 1.03)	0.467905
Systemic lupus erythematosus	Preeclampsia	Leave one SNP out: rs10048743	1.01 (1.00 - 1.03)	1.02 (1.00 - 1.04)	0.0430763
Systemic lupus erythematosus	Preeclampsia	Leave one SNP out: rs10200680	1.01 (1.00 - 1.03)	1.02 (1.00 - 1.04)	0.0418194
Systemic lupus erythematosus	Preeclampsia	Leave one SNP out: rs1078324	1.01 (1.00 - 1.03)	1.02 (1.00 - 1.04)	0.0561565
Systemic lupus erythematosus	Preeclampsia	Leave one SNP out: rs10912578	1.01 (1.00 - 1.03)	1.02 (1.00 - 1.04)	0.0456515
Systemic lupus erythematosus	Preeclampsia	Leave one SNP out: rs1143679	1.02 (1.00 - 1.03)	1.02 (1.00 - 1.04)	0.037694
Systemic lupus erythematosus	Preeclampsia	Leave one SNP out: rs12094036	1.01 (1.00 - 1.03)	1.02 (1.00 - 1.04)	0.0453492
Systemic lupus erythematosus	Preeclampsia	Leave one SNP out: rs12524498	1.01 (1.00 - 1.03)	1.02 (1.00 - 1.04)	0.0522654
Systemic lupus erythematosus	Preeclampsia	Leave one SNP out: rs13019891	1.02 (1.00 - 1.03)	1.03 (1.01 - 1.05)	0.00915733
Systemic lupus erythematosus	Preeclampsia	Leave one SNP out: rs13136219	1.01 (1.00 - 1.03)	1.02 (1.00 - 1.04)	0.0487851
Systemic lupus erythematosus	Preeclampsia	Leave one SNP out: rs13332649	1.01 (1.00 - 1.03)	1.02 (1.00 - 1.04)	0.0531593
Systemic lupus erythematosus	Preeclampsia	Leave one SNP out: rs143123127	1.01 (1.00 - 1.03)	1.02 (1.00 - 1.04)	0.0378915
Systemic lupus erythematosus	Preeclampsia	Leave one SNP out: rs1464446	1.02 (1.00 - 1.03)	1.02 (1.00 - 1.04)	0.0358429
Systemic lupus erythematosus	Preeclampsia	Leave one SNP out: rs150180633	1.02 (1.00 - 1.03)	1.02 (1.00 - 1.04)	0.0356122
Systemic lupus erythematosus	Preeclampsia	Leave one SNP out: rs17849501	1.02 (1.00 - 1.03)	1.02 (1.00 - 1.04)	0.0253969
Systemic lupus erythematosus	Preeclampsia	Leave one SNP out: rs2431697	1.02 (1.00 - 1.03)	1.02 (1.00 - 1.04)	0.0319543
Systemic lupus erythematosus	Preeclampsia	Leave one SNP out: rs2459611	1.01 (1.00 - 1.03)	1.02 (1.00 - 1.04)	0.0463498
Systemic lupus erythematosus	Preeclampsia	Leave one SNP out: rs2573219	1.01 (1.00 - 1.03)	1.02 (1.00 - 1.04)	0.0668843
Systemic lupus erythematosus	Preeclampsia	Leave one SNP out: rs268124	1.01 (1.00 - 1.03)	1.02 (1.00 - 1.04)	0.0400246
Systemic lupus erythematosus	Preeclampsia	Leave one SNP out: rs28361029	1.01 (1.00 - 1.03)	1.02 (1.00 - 1.04)	0.0426733
Systemic lupus erythematosus	Preeclampsia	Leave one SNP out: rs34703115	1.01 (1.00 - 1.03)	1.02 (1.00 - 1.04)	0.0400671
Systemic lupus erythematosus	Preeclampsia	Leave one SNP out: rs35000415	1.01 (1.00 - 1.03)	1.02 (1.00 - 1.04)	0.0597861
Systemic lupus erythematosus	Preeclampsia	Leave one SNP out: rs35251378	1.02 (1.00 - 1.03)	1.02 (1.00 - 1.04)	0.0355208
Systemic lupus erythematosus	Preeclampsia	Leave one SNP out: rs353608	1.02 (1.00 - 1.03)	1.02 (1.00 - 1.04)	0.0222887
Systemic lupus erythematosus	Preeclampsia	Leave one SNP out: rs3747093	1.01 (1.00 - 1.03)	1.02 (1.00 - 1.04)	0.0426264
Systemic lupus erythematosus	Preeclampsia	Leave one SNP out: rs389884	1.01 (1.00 - 1.03)	1.02 (1.00 - 1.04)	0.12738
Systemic lupus erythematosus	Preeclampsia	Leave one SNP out: rs4274624	1.01 (1.00 - 1.03)	1.02 (1.00 - 1.04)	0.0655736
Systemic lupus erythematosus	Preeclampsia	Leave one SNP out: rs4388254	1.01 (1.00 - 1.03)	1.02 (1.00 - 1.04)	0.0395742
Systemic lupus erythematosus	Preeclampsia	Leave one SNP out: rs4661543	1.01 (1.00 - 1.03)	1.02 (1.00 - 1.04)	0.0450227
Systemic lupus erythematosus	Preeclampsia	Leave one SNP out: rs4916215	1.02 (1.00 - 1.03)	1.02 (1.00 - 1.04)	0.0363401
Systemic lupus erythematosus	Preeclampsia	Leave one SNP out: rs58688157	1.02 (1.00 - 1.03)	1.02 (1.00 - 1.04)	0.0328919
Systemic lupus erythematosus	Preeclampsia	Leave one SNP out: rs58721818	1.01 (1.00 - 1.03)	1.02 (1.00 - 1.04)	0.0439586
Systemic lupus erythematosus	Preeclampsia	Leave one SNP out: rs597808	1.01 (1.00 - 1.02)	1.02 (1.00 - 1.03)	0.0297672
Systemic lupus erythematosus	Preeclampsia	Leave one SNP out: rs6671847	1.01 (1.00 - 1.03)	1.02 (1.00 - 1.04)	0.0523983
Systemic lupus erythematosus	Preeclampsia	Leave one SNP out: rs6679677	1.01 (1.00 - 1.03)	1.02 (1.00 - 1.04)	0.0653015
Systemic lupus erythematosus	Preeclampsia	Leave one SNP out: rs6889239	1.01 (1.00 - 1.03)	1.02 (1.00 - 1.04)	0.0393147
Systemic lupus erythematosus	Preeclampsia	Leave one SNP out: rs7097397	1.01 (1.00 - 1.03)	1.02 (1.00 - 1.04)	0.046416
Systemic lupus erythematosus	Preeclampsia	Leave one SNP out: rs73050535	1.01 (1.00 - 1.03)	1.02 (1.00 - 1.04)	0.0420601
Systemic lupus erythematosus	Preeclampsia	Leave one SNP out: rs73068668	1.01 (1.00 - 1.03)	1.02 (1.00 - 1.04)	0.0466441
Systemic lupus erythematosus	Preeclampsia	Leave one SNP out: rs7768653	1.02 (1.00 - 1.03)	1.02 (1.00 - 1.04)	0.0298469
Systemic lupus erythematosus	Preeclampsia	Leave one SNP out: rs7823055	1.02 (1.00 - 1.03)	1.02 (1.00 - 1.04)	0.0230694
Systemic lupus erythematosus	Preeclampsia	Leave one SNP out: rs7899626	1.01 (1.00 - 1.03)	1.02 (1.00 - 1.04)	0.0420624
Systemic lupus erythematosus	Preeclampsia	Leave one SNP out: rs9852014	1.01 (1.00 - 1.03)	1.02 (1.00 - 1.04)	0.0512081
Systemic lupus erythematosus	Preeclampsia	Leave one SNP out: All	1.01 (1.00 - 1.03)	1.02 (1.00 - 1.04)	0.0395618
Systemic lupus erythematosus	Low birthweight	Leave one SNP out: rs10048743	1.01 (1.00 - 1.02)	1.02 (1.00 - 1.03)	0.0795199
Systemic lupus erythematosus	Low birthweight	Leave one SNP out: rs10200680	1.01 (1.00 - 1.02)	1.02 (1.00 - 1.03)	0.0551805
Systemic lupus erythematosus	Low birthweight	Leave one SNP out: rs1078324	1.01 (1.00 - 1.02)	1.02 (1.00 - 1.03)	0.0862295
Systemic lupus erythematosus	Low birthweight	Leave one SNP out: rs10912578	1.01 (1.00 - 1.02)	1.02 (1.00 - 1.03)	0.0576905
Systemic lupus erythematosus	Low birthweight	Leave one SNP out: rs1143679	1.01 (1.00 - 1.02)	1.02 (1.00 - 1.03)	0.074492
Systemic lupus erythematosus	Low birthweight	Leave one SNP out: rs12094036	1.01 (1.00 - 1.02)	1.01 (1.00 - 1.03)	0.0950719
Systemic lupus erythematosus	Low birthweight	Leave one SNP out: rs12524498	1.01 (1.00 - 1.02)	1.01 (1.00 - 1.03)	0.101331
Systemic lupus erythematosus	Low birthweight	Leave one SNP out: rs13019891	1.01 (1.00 - 1.02)	1.02 (1.00 - 1.03)	0.089009
Systemic lupus erythematosus	Low birthweight	Leave one SNP out: rs13136219	1.01 (1.00 - 1.02)	1.01 (1.00 - 1.03)	0.0946461
Systemic lupus erythematosus	Low birthweight	Leave one SNP out: rs13332649	1.01 (1.00 - 1.02)	1.01 (1.00 - 1.03)	0.104152
Systemic lupus erythematosus	Low birthweight	Leave one SNP out: rs143123127	1.01 (1.00 - 1.02)	1.02 (1.00 - 1.03)	0.0804547
Systemic lupus erythematosus	Low birthweight	Leave one SNP out: rs1464446	1.01 (1.00 - 1.02)	1.01 (1.00 - 1.03)	0.0941404
Systemic lupus erythematosus	Low birthweight	Leave one SNP out: rs150180633	1.01 (1.00 - 1.02)	1.01 (1.00 - 1.03)	0.0934528
Systemic lupus erythematosus	Low birthweight	Leave one SNP out: rs17849501	1.01 (1.00 - 1.02)	1.01 (0.99 - 1.03)	0.173003
Systemic lupus erythematosus	Low birthweight	Leave one SNP out: rs2431697	1.01 (1.00 - 1.02)	1.02 (1.00 - 1.03)	0.0789991
Systemic lupus erythematosus	Low birthweight	Leave one SNP out: rs2459611	1.01 (1.00 - 1.02)	1.02 (1.00 - 1.03)	0.0878901
Systemic lupus erythematosus	Low birthweight	Leave one SNP out: rs2573219	1.01 (1.00 - 1.02)	1.02 (1.00 - 1.03)	0.0793235
Systemic lupus erythematosus	Low birthweight	Leave one SNP out: rs268124	1.01 (1.00 - 1.02)	1.02 (1.00 - 1.03)	0.0803462
Systemic lupus erythematosus	Low birthweight	Leave one SNP out: rs34703115	1.01 (1.00 - 1.02)	1.02 (1.00 - 1.03)	0.0594015
Systemic lupus erythematosus	Low birthweight	Leave one SNP out: rs35000415	1.01 (1.00 - 1.02)	1.02 (1.00 - 1.03)	0.0811449
Systemic lupus erythematosus	Low birthweight	Leave one SNP out: rs35251378	1.01 (1.00 - 1.02)	1.02 (1.00 - 1.03)	0.0892155
Systemic lupus erythematosus	Low birthweight	Leave one SNP out: rs353608	1.01 (1.00 - 1.02)	1.02 (1.00 - 1.03)	0.0457059
Systemic lupus erythematosus	Low birthweight	Leave one SNP out: rs3747093	1.01 (1.00 - 1.02)	1.02 (1.00 - 1.03)	0.069702
Systemic lupus erythematosus	Low birthweight	Leave one SNP out: rs389884	1.01 (1.00 - 1.02)	1.02 (1.00 - 1.04)	0.0849121
Systemic lupus erythematosus	Low birthweight	Leave one SNP out: rs4274624	1.01 (1.00 - 1.02)	1.02 (1.00 - 1.03)	0.09331
Systemic lupus erythematosus	Low birthweight	Leave one SNP out: rs4388254	1.01 (1.00 - 1.02)	1.02 (1.00 - 1.03)	0.0639401
Systemic lupus erythematosus	Low birthweight	Leave one SNP out: rs4661543	1.01 (1.00 - 1.02)	1.02 (1.00 - 1.03)	0.0872695
Systemic lupus erythematosus	Low birthweight	Leave one SNP out: rs4916215	1.01 (1.00 - 1.02)	1.02 (1.00 - 1.03)	0.0845953
Systemic lupus erythematosus	Low birthweight	Leave one SNP out: rs58688157	1.01 (1.00 - 1.02)	1.02 (1.00 - 1.03)	0.038322
Systemic lupus erythematosus	Low birthweight	Leave one SNP out: rs58721818	1.01 (1.00 - 1.02)	1.01 (1.00 - 1.03)	0.0954476
Systemic lupus erythematosus	Low birthweight	Leave one SNP out: rs597808	1.01 (1.00 - 1.02)	1.01 (1.00 - 1.03)	0.0945043
Systemic lupus erythematosus	Low birthweight	Leave one SNP out: rs6671847	1.01 (1.00 - 1.02)	1.02 (1.00 - 1.03)	0.0556799
Systemic lupus erythematosus	Low birthweight	Leave one SNP out: rs6679677	1.01 (1.00 - 1.02)	1.01 (1.00 - 1.03)	0.112808
Systemic lupus erythematosus	Low birthweight	Leave one SNP out: rs6889239	1.01 (1.00 - 1.02)	1.02 (1.00 - 1.03)	0.0789832
Systemic lupus erythematosus	Low birthweight	Leave one SNP out: rs7097397	1.01 (1.00 - 1.02)	1.01 (1.00 - 1.03)	0.0963737
Systemic lupus erythematosus	Low birthweight	Leave one SNP out: rs73050535	1.01 (1.00 - 1.02)	1.02 (1.00 - 1.03)	0.0703596
Systemic lupus erythematosus	Low birthweight	Leave one SNP out: rs73068668	1.01 (1.00 - 1.02)	1.02 (1.00 - 1.03)	0.0636226
Systemic lupus erythematosus	Low birthweight	Leave one SNP out: rs7768653	1.01 (1.00 - 1.02)	1.02 (1.00 - 1.03)	0.0653397
Systemic lupus erythematosus	Low birthweight	Leave one SNP out: rs7823055	1.01 (1.00 - 1.02)	1.02 (1.00 - 1.03)	0.0724869
Systemic lupus erythematosus	Low birthweight	Leave one SNP out: rs7899626	1.01 (1.00 - 1.02)	1.02 (1.00 - 1.03)	0.071167
Systemic lupus erythematosus	Low birthweight	Leave one SNP out: rs9852014	1.01 (1.00 - 1.02)	1.02 (1.00 - 1.03)	0.0707563
Systemic lupus erythematosus	Low birthweight	Leave one SNP out: All	1.01 (1.00 - 1.02)	1.02 (1.00 - 1.03)	0.0759343
Systemic lupus erythematosus	High birthweight	Leave one SNP out: rs10048743	1.00 (0.98 - 1.02)	0.99 (0.96 - 1.03)	0.717812
Systemic lupus erythematosus	High birthweight	Leave one SNP out: rs10200680	1.00 (0.98 - 1.02)	1.00 (0.97 - 1.03)	0.82666
Systemic lupus erythematosus	High birthweight	Leave one SNP out: rs1078324	0.99 (0.97 - 1.02)	0.99 (0.96 - 1.02)	0.574248
Systemic lupus erythematosus	High birthweight	Leave one SNP out: rs10912578	1.00 (0.98 - 1.02)	1.00 (0.97 - 1.03)	0.85134
Systemic lupus erythematosus	High birthweight	Leave one SNP out: rs1143679	1.00 (0.98 - 1.02)	1.00 (0.96 - 1.03)	0.811529
Systemic lupus erythematosus	High birthweight	Leave one SNP out: rs12094036	1.00 (0.98 - 1.02)	0.99 (0.96 - 1.03)	0.747105
Systemic lupus erythematosus	High birthweight	Leave one SNP out: rs12524498	1.00 (0.98 - 1.02)	1.00 (0.97 - 1.03)	0.8858
Systemic lupus erythematosus	High birthweight	Leave one SNP out: rs13019891	1.00 (0.98 - 1.02)	1.00 (0.97 - 1.04)	0.919489
Systemic lupus erythematosus	High birthweight	Leave one SNP out: rs13136219	1.00 (0.98 - 1.02)	1.00 (0.96 - 1.03)	0.766974
Systemic lupus erythematosus	High birthweight	Leave one SNP out: rs13332649	1.00 (0.98 - 1.02)	1.00 (0.97 - 1.03)	0.883547
Systemic lupus erythematosus	High birthweight	Leave one SNP out: rs143123127	1.00 (0.98 - 1.02)	1.00 (0.97 - 1.03)	0.880859
Systemic lupus erythematosus	High birthweight	Leave one SNP out: rs1464446	1.00 (0.98 - 1.02)	1.00 (0.96 - 1.03)	0.784245
Systemic lupus erythematosus	High birthweight	Leave one SNP out: rs150180633	1.00 (0.98 - 1.02)	1.00 (0.97 - 1.03)	0.849798
Systemic lupus erythematosus	High birthweight	Leave one SNP out: rs17849501	1.00 (0.98 - 1.02)	1.00 (0.96 - 1.03)	0.809257
Systemic lupus erythematosus	High birthweight	Leave one SNP out: rs2431697	1.00 (0.98 - 1.02)	1.00 (0.97 - 1.03)	0.835103
Systemic lupus erythematosus	High birthweight	Leave one SNP out: rs2459611	1.00 (0.98 - 1.02)	1.00 (0.97 - 1.03)	0.860845
Systemic lupus erythematosus	High birthweight	Leave one SNP out: rs2573219	1.00 (0.98 - 1.02)	1.00 (0.96 - 1.03)	0.804822
Systemic lupus erythematosus	High birthweight	Leave one SNP out: rs268124	1.00 (0.98 - 1.02)	1.00 (0.97 - 1.03)	0.901594
Systemic lupus erythematosus	High birthweight	Leave one SNP out: rs34703115	1.00 (0.98 - 1.02)	1.00 (0.97 - 1.03)	0.902006
Systemic lupus erythematosus	High birthweight	Leave one SNP out: rs35000415	1.00 (0.98 - 1.02)	1.00 (0.97 - 1.03)	0.834507
Systemic lupus erythematosus	High birthweight	Leave one SNP out: rs35251378	1.00 (0.98 - 1.02)	1.00 (0.97 - 1.03)	0.827349
Systemic lupus erythematosus	High birthweight	Leave one SNP out: rs353608	1.00 (0.98 - 1.02)	1.00 (0.96 - 1.03)	0.777281
Systemic lupus erythematosus	High birthweight	Leave one SNP out: rs3747093	1.00 (0.98 - 1.02)	1.00 (0.97 - 1.03)	0.867023
Systemic lupus erythematosus	High birthweight	Leave one SNP out: rs389884	1.00 (0.97 - 1.02)	0.99 (0.96 - 1.03)	0.670685
Systemic lupus erythematosus	High birthweight	Leave one SNP out: rs4274624	1.00 (0.97 - 1.02)	1.00 (0.96 - 1.03)	0.77375
Systemic lupus erythematosus	High birthweight	Leave one SNP out: rs4388254	1.00 (0.98 - 1.02)	0.99 (0.96 - 1.03)	0.731311
Systemic lupus erythematosus	High birthweight	Leave one SNP out: rs4661543	1.00 (0.98 - 1.02)	1.00 (0.97 - 1.03)	0.854081
Systemic lupus erythematosus	High birthweight	Leave one SNP out: rs4916215	1.00 (0.98 - 1.02)	1.00 (0.97 - 1.03)	0.92227
Systemic lupus erythematosus	High birthweight	Leave one SNP out: rs58688157	1.00 (0.98 - 1.02)	1.00 (0.97 - 1.03)	0.810516
Systemic lupus erythematosus	High birthweight	Leave one SNP out: rs58721818	1.00 (0.98 - 1.02)	1.00 (0.97 - 1.03)	0.874308
Systemic lupus erythematosus	High birthweight	Leave one SNP out: rs597808	1.00 (0.99 - 1.02)	1.00 (0.98 - 1.03)	0.834686
Systemic lupus erythematosus	High birthweight	Leave one SNP out: rs6671847	1.00 (0.97 - 1.02)	0.99 (0.96 - 1.02)	0.665068
Systemic lupus erythematosus	High birthweight	Leave one SNP out: rs6679677	1.00 (0.98 - 1.02)	1.00 (0.96 - 1.03)	0.788839
Systemic lupus erythematosus	High birthweight	Leave one SNP out: rs6889239	1.00 (0.98 - 1.02)	0.99 (0.96 - 1.03)	0.748105
Systemic lupus erythematosus	High birthweight	Leave one SNP out: rs7097397	1.00 (0.98 - 1.02)	1.00 (0.97 - 1.03)	0.878532
Systemic lupus erythematosus	High birthweight	Leave one SNP out: rs73050535	1.00 (0.98 - 1.02)	1.00 (0.96 - 1.03)	0.785377
Systemic lupus erythematosus	High birthweight	Leave one SNP out: rs73068668	1.00 (0.98 - 1.02)	1.00 (0.97 - 1.03)	0.86143
Systemic lupus erythematosus	High birthweight	Leave one SNP out: rs7768653	1.00 (0.97 - 1.02)	0.99 (0.96 - 1.02)	0.684297
Systemic lupus erythematosus	High birthweight	Leave one SNP out: rs7823055	1.00 (0.97 - 1.02)	0.99 (0.96 - 1.03)	0.730917
Systemic lupus erythematosus	High birthweight	Leave one SNP out: rs7899626	1.00 (0.98 - 1.02)	1.00 (0.97 - 1.03)	0.842433
Systemic lupus erythematosus	High birthweight	Leave one SNP out: rs9852014	0.99 (0.97 - 1.02)	0.99 (0.96 - 1.02)	0.595258
Systemic lupus erythematosus	High birthweight	Leave one SNP out: All	1.00 (0.98 - 1.02)	1.00 (0.97 - 1.03)	0.810854
Systemic sclerosis	Miscarriage	Leave one SNP out: rs1378942	1.01 (1.00 - 1.03)	1.02 (1.00 - 1.04)	0.122229
Systemic sclerosis	Miscarriage	Leave one SNP out: rs16832798	1.01 (1.00 - 1.03)	1.02 (0.99 - 1.04)	0.145057
Systemic sclerosis	Miscarriage	Leave one SNP out: rs230534	1.01 (0.99 - 1.03)	1.01 (0.99 - 1.04)	0.235976
Systemic sclerosis	Miscarriage	Leave one SNP out: rs2736340	1.00 (0.99 - 1.02)	1.01 (0.98 - 1.03)	0.634657
Systemic sclerosis	Miscarriage	Leave one SNP out: rs36073657	1.01 (1.00 - 1.03)	1.02 (0.99 - 1.04)	0.151541
Systemic sclerosis	Miscarriage	Leave one SNP out: rs3790566	1.01 (0.99 - 1.03)	1.01 (0.99 - 1.04)	0.221049
Systemic sclerosis	Miscarriage	Leave one SNP out: rs3792783	1.01 (1.00 - 1.03)	1.02 (1.00 - 1.04)	0.10548
Systemic sclerosis	Miscarriage	Leave one SNP out: rs3821236	1.01 (0.99 - 1.02)	1.01 (0.99 - 1.03)	0.45568
Systemic sclerosis	Miscarriage	Leave one SNP out: rs4076852	1.01 (1.00 - 1.03)	1.02 (1.00 - 1.04)	0.110167
Systemic sclerosis	Miscarriage	Leave one SNP out: rs633724	1.01 (0.99 - 1.03)	1.01 (0.99 - 1.04)	0.207738
Systemic sclerosis	Miscarriage	Leave one SNP out: All	1.01 (1.00 - 1.03)	1.01 (0.99 - 1.04)	0.179004
Systemic sclerosis	Stillbirth	Leave one SNP out: rs1378942	0.98 (0.93 - 1.03)	0.97 (0.89 - 1.04)	0.381014
Systemic sclerosis	Stillbirth	Leave one SNP out: rs16832798	0.97 (0.92 - 1.03)	0.96 (0.89 - 1.04)	0.31761
Systemic sclerosis	Stillbirth	Leave one SNP out: rs230534	0.98 (0.93 - 1.04)	0.97 (0.90 - 1.05)	0.510286
Systemic sclerosis	Stillbirth	Leave one SNP out: rs2736340	0.98 (0.93 - 1.04)	0.97 (0.90 - 1.05)	0.483562
Systemic sclerosis	Stillbirth	Leave one SNP out: rs36073657	0.98 (0.93 - 1.04)	0.97 (0.89 - 1.05)	0.476716
Systemic sclerosis	Stillbirth	Leave one SNP out: rs3790566	0.99 (0.94 - 1.04)	0.98 (0.91 - 1.06)	0.685438
Systemic sclerosis	Stillbirth	Leave one SNP out: rs3792783	0.99 (0.94 - 1.04)	0.98 (0.91 - 1.06)	0.657074
Systemic sclerosis	Stillbirth	Leave one SNP out: rs3821236	0.97 (0.92 - 1.03)	0.96 (0.88 - 1.04)	0.303151
Systemic sclerosis	Stillbirth	Leave one SNP out: rs4076852	0.97 (0.92 - 1.02)	0.96 (0.89 - 1.03)	0.271729
Systemic sclerosis	Stillbirth	Leave one SNP out: rs633724	0.98 (0.93 - 1.04)	0.98 (0.90 - 1.05)	0.512926
Systemic sclerosis	Stillbirth	Leave one SNP out: All	0.98 (0.93 - 1.03)	0.97 (0.90 - 1.04)	0.425497
Systemic sclerosis	Hypertensive disorders of pregnancy	Leave one SNP out: rs1378942	1.02 (0.99 - 1.05)	1.03 (0.99 - 1.07)	0.144274
Systemic sclerosis	Hypertensive disorders of pregnancy	Leave one SNP out: rs16832798	1.04 (0.99 - 1.10)	1.06 (0.99 - 1.14)	0.116039
Systemic sclerosis	Hypertensive disorders of pregnancy	Leave one SNP out: rs230534	1.05 (1.00 - 1.10)	1.07 (1.00 - 1.15)	0.0676054
Systemic sclerosis	Hypertensive disorders of pregnancy	Leave one SNP out: rs2736340	1.04 (0.98 - 1.09)	1.05 (0.98 - 1.14)	0.17838
Systemic sclerosis	Hypertensive disorders of pregnancy	Leave one SNP out: rs36073657	1.04 (0.99 - 1.10)	1.06 (0.98 - 1.15)	0.126172
Systemic sclerosis	Hypertensive disorders of pregnancy	Leave one SNP out: rs3790566	1.04 (0.99 - 1.10)	1.06 (0.99 - 1.14)	0.103152
Systemic sclerosis	Hypertensive disorders of pregnancy	Leave one SNP out: rs3792783	1.04 (0.99 - 1.10)	1.06 (0.99 - 1.14)	0.0952285
Systemic sclerosis	Hypertensive disorders of pregnancy	Leave one SNP out: rs3821236	1.04 (0.99 - 1.10)	1.06 (0.98 - 1.15)	0.126848
Systemic sclerosis	Hypertensive disorders of pregnancy	Leave one SNP out: rs4076852	1.05 (1.01 - 1.10)	1.08 (1.01 - 1.15)	0.0225185
Systemic sclerosis	Hypertensive disorders of pregnancy	Leave one SNP out: rs633724	1.04 (0.99 - 1.10)	1.06 (0.99 - 1.14)	0.0952002
Systemic sclerosis	Hypertensive disorders of pregnancy	Leave one SNP out: All	1.04 (0.99 - 1.09)	1.06 (0.99 - 1.13)	0.0845513
Systemic sclerosis	Gestational diabetes mellitus	Leave one SNP out: rs16832798	0.99 (0.95 - 1.03)	0.98 (0.93 - 1.04)	0.512996
Systemic sclerosis	Gestational diabetes mellitus	Leave one SNP out: rs230534	1.00 (0.96 - 1.03)	0.99 (0.95 - 1.04)	0.767482
Systemic sclerosis	Gestational diabetes mellitus	Leave one SNP out: rs2736340	0.99 (0.95 - 1.03)	0.98 (0.93 - 1.04)	0.520676
Systemic sclerosis	Gestational diabetes mellitus	Leave one SNP out: rs36073657	0.97 (0.94 - 1.00)	0.96 (0.91 - 1.00)	0.0755295
Systemic sclerosis	Gestational diabetes mellitus	Leave one SNP out: rs3790566	0.98 (0.95 - 1.02)	0.98 (0.93 - 1.03)	0.378138
Systemic sclerosis	Gestational diabetes mellitus	Leave one SNP out: rs3792783	0.99 (0.95 - 1.03)	0.98 (0.93 - 1.04)	0.505047
Systemic sclerosis	Gestational diabetes mellitus	Leave one SNP out: rs3821236	0.99 (0.95 - 1.03)	0.99 (0.93 - 1.05)	0.727747
Systemic sclerosis	Gestational diabetes mellitus	Leave one SNP out: rs4076852	1.00 (0.97 - 1.03)	0.99 (0.95 - 1.04)	0.81287
Systemic sclerosis	Gestational diabetes mellitus	Leave one SNP out: rs633724	0.99 (0.95 - 1.03)	0.98 (0.93 - 1.04)	0.535556
Systemic sclerosis	Gestational diabetes mellitus	Leave one SNP out: All	0.99 (0.95 - 1.02)	0.98 (0.94 - 1.03)	0.484231
Systemic sclerosis	Preterm birth	Leave one SNP out: rs1378942	1.01 (0.98 - 1.03)	1.01 (0.97 - 1.05)	0.579593
Systemic sclerosis	Preterm birth	Leave one SNP out: rs16832798	1.02 (0.99 - 1.04)	1.03 (0.99 - 1.06)	0.128922
Systemic sclerosis	Preterm birth	Leave one SNP out: rs230534	1.01 (0.99 - 1.04)	1.02 (0.98 - 1.06)	0.304985
Systemic sclerosis	Preterm birth	Leave one SNP out: rs2736340	1.01 (0.98 - 1.04)	1.01 (0.98 - 1.05)	0.494611
Systemic sclerosis	Preterm birth	Leave one SNP out: rs36073657	1.02 (0.99 - 1.05)	1.03 (0.98 - 1.07)	0.236043
Systemic sclerosis	Preterm birth	Leave one SNP out: rs3790566	1.01 (0.99 - 1.04)	1.02 (0.98 - 1.06)	0.324889
Systemic sclerosis	Preterm birth	Leave one SNP out: rs3792783	1.02 (0.99 - 1.04)	1.02 (0.98 - 1.07)	0.250027
Systemic sclerosis	Preterm birth	Leave one SNP out: rs3821236	1.02 (1.00 - 1.05)	1.04 (1.00 - 1.08)	0.0756372
Systemic sclerosis	Preterm birth	Leave one SNP out: rs4076852	1.01 (0.99 - 1.04)	1.02 (0.98 - 1.06)	0.35935
Systemic sclerosis	Preterm birth	Leave one SNP out: rs633724	1.02 (0.99 - 1.04)	1.02 (0.99 - 1.07)	0.221943
Systemic sclerosis	Preterm birth	Leave one SNP out: All	1.02 (0.99 - 1.04)	1.02 (0.99 - 1.06)	0.243929
Systemic sclerosis	Small for gestational age	Leave one SNP out: rs1378942	1.01 (0.96 - 1.06)	1.01 (0.94 - 1.09)	0.708617
Systemic sclerosis	Small for gestational age	Leave one SNP out: rs16832798	1.03 (0.98 - 1.08)	1.04 (0.97 - 1.11)	0.314647
Systemic sclerosis	Small for gestational age	Leave one SNP out: rs230534	1.02 (0.97 - 1.08)	1.03 (0.96 - 1.11)	0.372896
Systemic sclerosis	Small for gestational age	Leave one SNP out: rs2736340	1.01 (0.96 - 1.06)	1.01 (0.94 - 1.09)	0.740256
Systemic sclerosis	Small for gestational age	Leave one SNP out: rs36073657	1.04 (0.99 - 1.10)	1.06 (0.98 - 1.15)	0.131852
Systemic sclerosis	Small for gestational age	Leave one SNP out: rs3790566	1.03 (0.98 - 1.08)	1.04 (0.97 - 1.12)	0.25891
Systemic sclerosis	Small for gestational age	Leave one SNP out: rs3792783	1.02 (0.97 - 1.07)	1.03 (0.96 - 1.11)	0.414847
Systemic sclerosis	Small for gestational age	Leave one SNP out: rs3821236	1.01 (0.96 - 1.07)	1.02 (0.95 - 1.10)	0.61145
Systemic sclerosis	Small for gestational age	Leave one SNP out: rs4076852	1.02 (0.97 - 1.08)	1.03 (0.96 - 1.11)	0.376271
Systemic sclerosis	Small for gestational age	Leave one SNP out: rs633724	1.02 (0.97 - 1.07)	1.02 (0.95 - 1.10)	0.499875
Systemic sclerosis	Small for gestational age	Leave one SNP out: All	1.02 (0.97 - 1.07)	1.03 (0.96 - 1.10)	0.390977
Systemic sclerosis	Large for gestational age	Leave one SNP out: rs1378942	0.99 (0.95 - 1.03)	0.98 (0.92 - 1.05)	0.63514
Systemic sclerosis	Large for gestational age	Leave one SNP out: rs16832798	0.98 (0.94 - 1.03)	0.98 (0.92 - 1.04)	0.451643
Systemic sclerosis	Large for gestational age	Leave one SNP out: rs230534	0.99 (0.95 - 1.03)	0.98 (0.93 - 1.05)	0.626476
Systemic sclerosis	Large for gestational age	Leave one SNP out: rs2736340	0.97 (0.93 - 1.02)	0.96 (0.90 - 1.03)	0.237162
Systemic sclerosis	Large for gestational age	Leave one SNP out: rs36073657	0.97 (0.92 - 1.02)	0.96 (0.89 - 1.02)	0.197449
Systemic sclerosis	Large for gestational age	Leave one SNP out: rs3790566	0.99 (0.95 - 1.03)	0.99 (0.93 - 1.05)	0.661627
Systemic sclerosis	Large for gestational age	Leave one SNP out: rs3792783	0.99 (0.94 - 1.03)	0.98 (0.92 - 1.04)	0.541851
Systemic sclerosis	Large for gestational age	Leave one SNP out: rs3821236	0.99 (0.95 - 1.04)	0.99 (0.93 - 1.06)	0.780236
Systemic sclerosis	Large for gestational age	Leave one SNP out: rs4076852	0.98 (0.94 - 1.03)	0.98 (0.92 - 1.04)	0.483828
Systemic sclerosis	Large for gestational age	Leave one SNP out: rs633724	0.99 (0.94 - 1.03)	0.98 (0.92 - 1.04)	0.50426
Systemic sclerosis	Large for gestational age	Leave one SNP out: All	0.98 (0.94 - 1.03)	0.98 (0.92 - 1.04)	0.471512
Systemic sclerosis	Low Apgar score at 5 minutes	Leave one SNP out: rs1378942	1.07 (0.91 - 1.26)	1.10 (0.87 - 1.39)	0.418644
Systemic sclerosis	Low Apgar score at 5 minutes	Leave one SNP out: rs16832798	1.06 (0.91 - 1.24)	1.09 (0.87 - 1.36)	0.457875
Systemic sclerosis	Low Apgar score at 5 minutes	Leave one SNP out: rs230534	1.09 (0.93 - 1.27)	1.13 (0.91 - 1.41)	0.280928
Systemic sclerosis	Low Apgar score at 5 minutes	Leave one SNP out: rs2736340	1.11 (0.95 - 1.29)	1.16 (0.92 - 1.44)	0.203369
Systemic sclerosis	Low Apgar score at 5 minutes	Leave one SNP out: rs36073657	1.00 (0.86 - 1.16)	1.00 (0.80 - 1.24)	0.973182
Systemic sclerosis	Low Apgar score at 5 minutes	Leave one SNP out: rs3790566	1.09 (0.94 - 1.26)	1.14 (0.92 - 1.40)	0.231635
Systemic sclerosis	Low Apgar score at 5 minutes	Leave one SNP out: rs3792783	1.05 (0.90 - 1.22)	1.07 (0.86 - 1.33)	0.522273
Systemic sclerosis	Low Apgar score at 5 minutes	Leave one SNP out: rs3821236	1.13 (0.98 - 1.30)	1.19 (0.96 - 1.47)	0.104316
Systemic sclerosis	Low Apgar score at 5 minutes	Leave one SNP out: rs4076852	1.06 (0.91 - 1.24)	1.09 (0.87 - 1.37)	0.45713
Systemic sclerosis	Low Apgar score at 5 minutes	Leave one SNP out: rs633724	1.06 (0.91 - 1.24)	1.09 (0.87 - 1.36)	0.460272
Systemic sclerosis	Low Apgar score at 5 minutes	Leave one SNP out: All	1.07 (0.93 - 1.24)	1.10 (0.90 - 1.36)	0.350807
Systemic sclerosis	NICU admission	Leave one SNP out: rs1378942	1.02 (0.96 - 1.09)	1.03 (0.94 - 1.14)	0.527051
Systemic sclerosis	NICU admission	Leave one SNP out: rs16832798	1.01 (0.95 - 1.08)	1.02 (0.92 - 1.12)	0.737895
Systemic sclerosis	NICU admission	Leave one SNP out: rs230534	1.02 (0.96 - 1.09)	1.03 (0.94 - 1.14)	0.507906
Systemic sclerosis	NICU admission	Leave one SNP out: rs2736340	1.04 (0.97 - 1.10)	1.05 (0.96 - 1.15)	0.265352
Systemic sclerosis	NICU admission	Leave one SNP out: rs36073657	1.00 (0.93 - 1.07)	0.99 (0.90 - 1.10)	0.896952
Systemic sclerosis	NICU admission	Leave one SNP out: rs3790566	1.02 (0.96 - 1.09)	1.03 (0.94 - 1.13)	0.462664
Systemic sclerosis	NICU admission	Leave one SNP out: rs3792783	1.02 (0.96 - 1.09)	1.03 (0.94 - 1.13)	0.53624
Systemic sclerosis	NICU admission	Leave one SNP out: rs3821236	1.01 (0.94 - 1.08)	1.01 (0.91 - 1.12)	0.850406
Systemic sclerosis	NICU admission	Leave one SNP out: rs4076852	1.00 (0.94 - 1.06)	1.00 (0.92 - 1.09)	0.975959
Systemic sclerosis	NICU admission	Leave one SNP out: rs633724	1.01 (0.94 - 1.08)	1.01 (0.92 - 1.12)	0.780036
Systemic sclerosis	NICU admission	Leave one SNP out: All	1.02 (0.95 - 1.08)	1.02 (0.93 - 1.12)	0.637164
Systemic sclerosis	Preterm birth (spontaneous)	Leave one SNP out: rs1378942	1.01 (0.97 - 1.05)	1.01 (0.96 - 1.07)	0.619648
Systemic sclerosis	Preterm birth (spontaneous)	Leave one SNP out: rs16832798	1.02 (0.98 - 1.06)	1.03 (0.98 - 1.09)	0.267967
Systemic sclerosis	Preterm birth (spontaneous)	Leave one SNP out: rs230534	1.02 (0.98 - 1.06)	1.03 (0.97 - 1.09)	0.373686
Systemic sclerosis	Preterm birth (spontaneous)	Leave one SNP out: rs2736340	1.01 (0.97 - 1.05)	1.01 (0.96 - 1.07)	0.620672
Systemic sclerosis	Preterm birth (spontaneous)	Leave one SNP out: rs36073657	1.02 (0.97 - 1.07)	1.03 (0.96 - 1.10)	0.40892
Systemic sclerosis	Preterm birth (spontaneous)	Leave one SNP out: rs3790566	1.02 (0.98 - 1.06)	1.03 (0.97 - 1.09)	0.411612
Systemic sclerosis	Preterm birth (spontaneous)	Leave one SNP out: rs3792783	1.02 (0.98 - 1.06)	1.03 (0.97 - 1.09)	0.391908
Systemic sclerosis	Preterm birth (spontaneous)	Leave one SNP out: rs3821236	1.04 (1.00 - 1.08)	1.06 (1.00 - 1.11)	0.0339086
Systemic sclerosis	Preterm birth (spontaneous)	Leave one SNP out: rs4076852	1.01 (0.97 - 1.05)	1.02 (0.96 - 1.08)	0.53171
Systemic sclerosis	Preterm birth (spontaneous)	Leave one SNP out: rs633724	1.02 (0.98 - 1.06)	1.03 (0.97 - 1.09)	0.297566
Systemic sclerosis	Preterm birth (spontaneous)	Leave one SNP out: All	1.02 (0.98 - 1.06)	1.03 (0.97 - 1.08)	0.337174
Systemic sclerosis	Gestational hypertension	Leave one SNP out: rs1378942	1.02 (0.99 - 1.06)	1.03 (0.98 - 1.09)	0.212182
Systemic sclerosis	Gestational hypertension	Leave one SNP out: rs16832798	1.05 (0.98 - 1.11)	1.07 (0.98 - 1.17)	0.141175
Systemic sclerosis	Gestational hypertension	Leave one SNP out: rs230534	1.05 (0.99 - 1.12)	1.07 (0.98 - 1.17)	0.115754
Systemic sclerosis	Gestational hypertension	Leave one SNP out: rs2736340	1.04 (0.98 - 1.11)	1.06 (0.97 - 1.16)	0.228353
Systemic sclerosis	Gestational hypertension	Leave one SNP out: rs36073657	1.05 (0.98 - 1.12)	1.07 (0.97 - 1.18)	0.154987
Systemic sclerosis	Gestational hypertension	Leave one SNP out: rs3790566	1.05 (0.99 - 1.12)	1.08 (0.99 - 1.17)	0.103985
Systemic sclerosis	Gestational hypertension	Leave one SNP out: rs3792783	1.05 (0.99 - 1.12)	1.08 (0.98 - 1.18)	0.108424
Systemic sclerosis	Gestational hypertension	Leave one SNP out: rs3821236	1.05 (0.98 - 1.12)	1.07 (0.97 - 1.18)	0.153728
Systemic sclerosis	Gestational hypertension	Leave one SNP out: rs4076852	1.06 (1.01 - 1.12)	1.09 (1.01 - 1.18)	0.028315
Systemic sclerosis	Gestational hypertension	Leave one SNP out: rs633724	1.05 (0.99 - 1.12)	1.07 (0.98 - 1.17)	0.122774
Systemic sclerosis	Gestational hypertension	Leave one SNP out: All	1.05 (0.99 - 1.11)	1.07 (0.99 - 1.16)	0.108484
Systemic sclerosis	Preeclampsia	Leave one SNP out: rs1378942	1.04 (1.00 - 1.07)	1.05 (1.00 - 1.10)	0.0337691
Systemic sclerosis	Preeclampsia	Leave one SNP out: rs16832798	1.05 (1.01 - 1.09)	1.07 (1.01 - 1.13)	0.0240994
Systemic sclerosis	Preeclampsia	Leave one SNP out: rs230534	1.06 (1.02 - 1.09)	1.08 (1.03 - 1.14)	0.00361531
Systemic sclerosis	Preeclampsia	Leave one SNP out: rs2736340	1.05 (1.01 - 1.10)	1.07 (1.01 - 1.14)	0.0174561
Systemic sclerosis	Preeclampsia	Leave one SNP out: rs36073657	1.05 (1.00 - 1.10)	1.07 (1.01 - 1.14)	0.0300853
Systemic sclerosis	Preeclampsia	Leave one SNP out: rs3790566	1.05 (1.01 - 1.09)	1.07 (1.01 - 1.13)	0.0223958
Systemic sclerosis	Preeclampsia	Leave one SNP out: rs3792783	1.05 (1.01 - 1.09)	1.08 (1.02 - 1.14)	0.00896945
Systemic sclerosis	Preeclampsia	Leave one SNP out: rs3821236	1.04 (1.00 - 1.09)	1.06 (1.00 - 1.13)	0.0476189
Systemic sclerosis	Preeclampsia	Leave one SNP out: rs4076852	1.05 (1.01 - 1.09)	1.07 (1.01 - 1.13)	0.0271046
Systemic sclerosis	Preeclampsia	Leave one SNP out: rs633724	1.06 (1.02 - 1.09)	1.08 (1.03 - 1.14)	0.00292349
Systemic sclerosis	Preeclampsia	Leave one SNP out: All	1.05 (1.01 - 1.09)	1.07 (1.02 - 1.13)	0.0113406
Systemic sclerosis	Low birthweight	Leave one SNP out: rs1378942	1.01 (0.97 - 1.05)	1.01 (0.95 - 1.07)	0.705178
Systemic sclerosis	Low birthweight	Leave one SNP out: rs16832798	1.03 (0.97 - 1.09)	1.04 (0.95 - 1.13)	0.401815
Systemic sclerosis	Low birthweight	Leave one SNP out: rs230534	1.04 (1.00 - 1.09)	1.06 (0.99 - 1.14)	0.0742157
Systemic sclerosis	Low birthweight	Leave one SNP out: rs2736340	1.02 (0.96 - 1.08)	1.03 (0.94 - 1.12)	0.535598
Systemic sclerosis	Low birthweight	Leave one SNP out: rs36073657	1.03 (0.97 - 1.10)	1.05 (0.95 - 1.15)	0.326084
Systemic sclerosis	Low birthweight	Leave one SNP out: rs3790566	1.03 (0.97 - 1.10)	1.05 (0.96 - 1.14)	0.308698
Systemic sclerosis	Low birthweight	Leave one SNP out: rs3792783	1.03 (0.97 - 1.10)	1.05 (0.96 - 1.14)	0.302061
Systemic sclerosis	Low birthweight	Leave one SNP out: rs3821236	1.03 (0.97 - 1.10)	1.05 (0.96 - 1.15)	0.315045
Systemic sclerosis	Low birthweight	Leave one SNP out: rs4076852	1.03 (0.97 - 1.10)	1.04 (0.96 - 1.14)	0.325336
Systemic sclerosis	Low birthweight	Leave one SNP out: rs633724	1.03 (0.97 - 1.09)	1.04 (0.96 - 1.14)	0.352116
Systemic sclerosis	Low birthweight	Leave one SNP out: All	1.03 (0.97 - 1.09)	1.04 (0.96 - 1.13)	0.314749
Systemic sclerosis	High birthweight	Leave one SNP out: rs1378942	1.00 (0.95 - 1.06)	1.00 (0.93 - 1.09)	0.914197
Systemic sclerosis	High birthweight	Leave one SNP out: rs16832798	0.98 (0.91 - 1.06)	0.98 (0.88 - 1.09)	0.655432
Systemic sclerosis	High birthweight	Leave one SNP out: rs230534	0.99 (0.91 - 1.06)	0.98 (0.88 - 1.09)	0.695091
Systemic sclerosis	High birthweight	Leave one SNP out: rs2736340	0.95 (0.89 - 1.02)	0.94 (0.85 - 1.03)	0.16711
Systemic sclerosis	High birthweight	Leave one SNP out: rs36073657	0.98 (0.90 - 1.06)	0.97 (0.86 - 1.09)	0.578221
Systemic sclerosis	High birthweight	Leave one SNP out: rs3790566	0.98 (0.91 - 1.06)	0.98 (0.88 - 1.09)	0.664559
Systemic sclerosis	High birthweight	Leave one SNP out: rs3792783	0.98 (0.91 - 1.06)	0.97 (0.87 - 1.09)	0.636328
Systemic sclerosis	High birthweight	Leave one SNP out: rs3821236	0.96 (0.89 - 1.03)	0.94 (0.85 - 1.05)	0.281295
Systemic sclerosis	High birthweight	Leave one SNP out: rs4076852	0.98 (0.91 - 1.06)	0.98 (0.88 - 1.09)	0.692834
Systemic sclerosis	High birthweight	Leave one SNP out: rs633724	0.98 (0.90 - 1.05)	0.97 (0.87 - 1.08)	0.529924
Systemic sclerosis	High birthweight	Leave one SNP out: All	0.98 (0.91 - 1.05)	0.97 (0.88 - 1.07)	0.554974
Type 1 diabetes	Miscarriage	Leave one SNP out: rs10224046	1.00 (1.00 - 1.01)	1.00 (1.00 - 1.01)	0.13816
Type 1 diabetes	Miscarriage	Leave one SNP out: rs10275896	1.00 (1.00 - 1.01)	1.00 (1.00 - 1.01)	0.142504
Type 1 diabetes	Miscarriage	Leave one SNP out: rs1050979	1.00 (1.00 - 1.01)	1.00 (1.00 - 1.01)	0.151299
Type 1 diabetes	Miscarriage	Leave one SNP out: rs10751776	1.00 (1.00 - 1.01)	1.00 (1.00 - 1.01)	0.138077
Type 1 diabetes	Miscarriage	Leave one SNP out: rs10801128	1.00 (1.00 - 1.01)	1.00 (1.00 - 1.01)	0.145875
Type 1 diabetes	Miscarriage	Leave one SNP out: rs10844597	1.00 (1.00 - 1.01)	1.00 (1.00 - 1.01)	0.138855
Type 1 diabetes	Miscarriage	Leave one SNP out: rs11203203	1.00 (1.00 - 1.01)	1.00 (1.00 - 1.01)	0.160624
Type 1 diabetes	Miscarriage	Leave one SNP out: rs112733823	1.00 (1.00 - 1.01)	1.00 (1.00 - 1.01)	0.184123
Type 1 diabetes	Miscarriage	Leave one SNP out: rs113374757	1.00 (1.00 - 1.01)	1.00 (1.00 - 1.01)	0.12973
Type 1 diabetes	Miscarriage	Leave one SNP out: rs114378220	1.00 (1.00 - 1.01)	1.00 (1.00 - 1.01)	0.137028
Type 1 diabetes	Miscarriage	Leave one SNP out: rs12128789	1.00 (1.00 - 1.01)	1.00 (1.00 - 1.01)	0.140874
Type 1 diabetes	Miscarriage	Leave one SNP out: rs12257077	1.00 (1.00 - 1.01)	1.00 (1.00 - 1.01)	0.149623
Type 1 diabetes	Miscarriage	Leave one SNP out: rs12464462	1.00 (1.00 - 1.01)	1.00 (1.00 - 1.01)	0.121063
Type 1 diabetes	Miscarriage	Leave one SNP out: rs12644686	1.00 (1.00 - 1.01)	1.00 (1.00 - 1.01)	0.149687
Type 1 diabetes	Miscarriage	Leave one SNP out: rs12742756	1.00 (1.00 - 1.01)	1.00 (1.00 - 1.01)	0.122752
Type 1 diabetes	Miscarriage	Leave one SNP out: rs12927355	1.00 (1.00 - 1.01)	1.00 (1.00 - 1.01)	0.116315
Type 1 diabetes	Miscarriage	Leave one SNP out: rs13147049	1.00 (1.00 - 1.01)	1.00 (1.00 - 1.01)	0.134168
Type 1 diabetes	Miscarriage	Leave one SNP out: rs13259300	1.00 (1.00 - 1.01)	1.00 (1.00 - 1.01)	0.135076
Type 1 diabetes	Miscarriage	Leave one SNP out: rs1350275	1.00 (1.00 - 1.01)	1.00 (1.00 - 1.01)	0.13557
Type 1 diabetes	Miscarriage	Leave one SNP out: rs1574285	1.00 (1.00 - 1.01)	1.00 (1.00 - 1.01)	0.125781
Type 1 diabetes	Miscarriage	Leave one SNP out: rs1611236	1.00 (1.00 - 1.01)	1.00 (1.00 - 1.01)	0.104979
Type 1 diabetes	Miscarriage	Leave one SNP out: rs1701704	1.00 (1.00 - 1.01)	1.00 (1.00 - 1.01)	0.160393
Type 1 diabetes	Miscarriage	Leave one SNP out: rs17106304	1.00 (1.00 - 1.01)	1.00 (1.00 - 1.01)	0.134035
Type 1 diabetes	Miscarriage	Leave one SNP out: rs17323934	1.00 (1.00 - 1.01)	1.00 (1.00 - 1.01)	0.140848
Type 1 diabetes	Miscarriage	Leave one SNP out: rs17623914	1.00 (1.00 - 1.01)	1.00 (1.00 - 1.01)	0.13067
Type 1 diabetes	Miscarriage	Leave one SNP out: rs1794269	1.00 (1.00 - 1.01)	1.00 (1.00 - 1.01)	0.598256
Type 1 diabetes	Miscarriage	Leave one SNP out: rs1808094	1.00 (1.00 - 1.01)	1.00 (1.00 - 1.01)	0.145136
Type 1 diabetes	Miscarriage	Leave one SNP out: rs1881146	1.00 (1.00 - 1.01)	1.00 (1.00 - 1.01)	0.147106
Type 1 diabetes	Miscarriage	Leave one SNP out: rs1947178	1.00 (1.00 - 1.01)	1.00 (1.00 - 1.01)	0.140582
Type 1 diabetes	Miscarriage	Leave one SNP out: rs202535	1.00 (1.00 - 1.01)	1.00 (1.00 - 1.01)	0.128101
Type 1 diabetes	Miscarriage	Leave one SNP out: rs2111485	1.00 (1.00 - 1.01)	1.00 (1.00 - 1.01)	0.114665
Type 1 diabetes	Miscarriage	Leave one SNP out: rs2188962	1.00 (1.00 - 1.01)	1.00 (1.00 - 1.01)	0.127753
Type 1 diabetes	Miscarriage	Leave one SNP out: rs229527	1.00 (1.00 - 1.01)	1.00 (1.00 - 1.01)	0.136862
Type 1 diabetes	Miscarriage	Leave one SNP out: rs231972	1.00 (1.00 - 1.01)	1.00 (1.00 - 1.01)	0.14136
Type 1 diabetes	Miscarriage	Leave one SNP out: rs238265	1.00 (1.00 - 1.01)	1.00 (1.00 - 1.01)	0.143541
Type 1 diabetes	Miscarriage	Leave one SNP out: rs238873	1.00 (1.00 - 1.01)	1.00 (1.00 - 1.01)	0.142123
Type 1 diabetes	Miscarriage	Leave one SNP out: rs2429557	1.00 (1.00 - 1.01)	1.00 (1.00 - 1.01)	0.121854
Type 1 diabetes	Miscarriage	Leave one SNP out: rs2493411	1.00 (1.00 - 1.01)	1.00 (1.00 - 1.01)	0.137427
Type 1 diabetes	Miscarriage	Leave one SNP out: rs2543537	1.00 (1.00 - 1.01)	1.00 (1.00 - 1.01)	0.133574
Type 1 diabetes	Miscarriage	Leave one SNP out: rs2611211	1.00 (1.00 - 1.01)	1.00 (1.00 - 1.01)	0.118729
Type 1 diabetes	Miscarriage	Leave one SNP out: rs28648882	1.00 (1.00 - 1.01)	1.00 (1.00 - 1.01)	0.128014
Type 1 diabetes	Miscarriage	Leave one SNP out: rs28752526	1.00 (1.00 - 1.01)	1.00 (1.00 - 1.01)	0.16272
Type 1 diabetes	Miscarriage	Leave one SNP out: rs3024493	1.00 (1.00 - 1.01)	1.00 (1.00 - 1.01)	0.140928
Type 1 diabetes	Miscarriage	Leave one SNP out: rs3087243	1.00 (1.00 - 1.01)	1.00 (1.00 - 1.01)	0.141812
Type 1 diabetes	Miscarriage	Leave one SNP out: rs3135348	1.00 (1.00 - 1.01)	1.00 (1.00 - 1.01)	0.432787
Type 1 diabetes	Miscarriage	Leave one SNP out: rs3184504	1.00 (1.00 - 1.01)	1.00 (1.00 - 1.01)	0.155177
Type 1 diabetes	Miscarriage	Leave one SNP out: rs34536443	1.00 (1.00 - 1.01)	1.00 (1.00 - 1.01)	0.165057
Type 1 diabetes	Miscarriage	Leave one SNP out: rs34593439	1.00 (1.00 - 1.01)	1.00 (1.00 - 1.01)	0.138528
Type 1 diabetes	Miscarriage	Leave one SNP out: rs35327136	1.00 (1.00 - 1.01)	1.00 (1.00 - 1.01)	0.142153
Type 1 diabetes	Miscarriage	Leave one SNP out: rs3802214	1.00 (1.00 - 1.01)	1.00 (1.00 - 1.01)	0.140293
Type 1 diabetes	Miscarriage	Leave one SNP out: rs41295159	1.00 (1.00 - 1.01)	1.00 (1.00 - 1.01)	0.125295
Type 1 diabetes	Miscarriage	Leave one SNP out: rs4490209	1.00 (1.00 - 1.01)	1.00 (1.00 - 1.01)	0.144268
Type 1 diabetes	Miscarriage	Leave one SNP out: rs4548024	1.00 (1.00 - 1.01)	1.00 (1.00 - 1.01)	0.124765
Type 1 diabetes	Miscarriage	Leave one SNP out: rs4820827	1.00 (1.00 - 1.01)	1.00 (1.00 - 1.01)	0.15668
Type 1 diabetes	Miscarriage	Leave one SNP out: rs55893453	1.00 (1.00 - 1.01)	1.00 (1.00 - 1.01)	0.134933
Type 1 diabetes	Miscarriage	Leave one SNP out: rs55993634	1.00 (1.00 - 1.01)	1.00 (1.00 - 1.01)	0.152711
Type 1 diabetes	Miscarriage	Leave one SNP out: rs56994090	1.00 (1.00 - 1.01)	1.00 (1.00 - 1.01)	0.155265
Type 1 diabetes	Miscarriage	Leave one SNP out: rs57209021	1.00 (1.00 - 1.01)	1.00 (1.00 - 1.01)	0.145233
Type 1 diabetes	Miscarriage	Leave one SNP out: rs574384	1.00 (1.00 - 1.01)	1.00 (1.00 - 1.01)	0.147855
Type 1 diabetes	Miscarriage	Leave one SNP out: rs601338	1.00 (1.00 - 1.01)	1.00 (1.00 - 1.01)	0.160589
Type 1 diabetes	Miscarriage	Leave one SNP out: rs607703	1.00 (1.00 - 1.01)	1.00 (1.00 - 1.01)	0.154418
Type 1 diabetes	Miscarriage	Leave one SNP out: rs61759532	1.00 (1.00 - 1.01)	1.00 (1.00 - 1.01)	0.168121
Type 1 diabetes	Miscarriage	Leave one SNP out: rs61839660	1.00 (1.00 - 1.01)	1.00 (1.00 - 1.01)	0.131586
Type 1 diabetes	Miscarriage	Leave one SNP out: rs6434435	1.00 (1.00 - 1.01)	1.00 (1.00 - 1.01)	0.154988
Type 1 diabetes	Miscarriage	Leave one SNP out: rs663743	1.00 (1.00 - 1.01)	1.00 (1.00 - 1.01)	0.145019
Type 1 diabetes	Miscarriage	Leave one SNP out: rs6679677	1.00 (1.00 - 1.01)	1.00 (1.00 - 1.01)	0.158778
Type 1 diabetes	Miscarriage	Leave one SNP out: rs689	1.00 (1.00 - 1.01)	1.00 (1.00 - 1.01)	0.126269
Type 1 diabetes	Miscarriage	Leave one SNP out: rs6908236	1.00 (1.00 - 1.01)	1.00 (1.00 - 1.01)	0.186968
Type 1 diabetes	Miscarriage	Leave one SNP out: rs6908626	1.00 (1.00 - 1.01)	1.00 (1.00 - 1.01)	0.150191
Type 1 diabetes	Miscarriage	Leave one SNP out: rs7068821	1.00 (1.00 - 1.01)	1.00 (1.00 - 1.01)	0.121528
Type 1 diabetes	Miscarriage	Leave one SNP out: rs7130222	1.00 (1.00 - 1.01)	1.00 (1.00 - 1.01)	0.161734
Type 1 diabetes	Miscarriage	Leave one SNP out: rs722988	1.00 (1.00 - 1.01)	1.00 (1.00 - 1.01)	0.144667
Type 1 diabetes	Miscarriage	Leave one SNP out: rs7237497	1.00 (1.00 - 1.01)	1.00 (1.00 - 1.01)	0.162896
Type 1 diabetes	Miscarriage	Leave one SNP out: rs7301381	1.00 (1.00 - 1.01)	1.00 (1.00 - 1.01)	0.126809
Type 1 diabetes	Miscarriage	Leave one SNP out: rs73432769	1.00 (1.00 - 1.01)	1.00 (1.00 - 1.01)	0.129712
Type 1 diabetes	Miscarriage	Leave one SNP out: rs7511678	1.00 (1.00 - 1.01)	1.00 (1.00 - 1.01)	0.148883
Type 1 diabetes	Miscarriage	Leave one SNP out: rs7668577	1.00 (1.00 - 1.01)	1.00 (1.00 - 1.01)	0.1437
Type 1 diabetes	Miscarriage	Leave one SNP out: rs7752257	1.00 (1.00 - 1.01)	1.00 (1.00 - 1.01)	0.101228
Type 1 diabetes	Miscarriage	Leave one SNP out: rs7776597	1.00 (1.00 - 1.01)	1.00 (1.00 - 1.01)	0.141419
Type 1 diabetes	Miscarriage	Leave one SNP out: rs7795896	1.00 (1.00 - 1.01)	1.00 (1.00 - 1.01)	0.142797
Type 1 diabetes	Miscarriage	Leave one SNP out: rs78325861	1.00 (1.00 - 1.01)	1.00 (1.00 - 1.01)	0.122475
Type 1 diabetes	Miscarriage	Leave one SNP out: rs8046043	1.00 (1.00 - 1.01)	1.00 (1.00 - 1.01)	0.123743
Type 1 diabetes	Miscarriage	Leave one SNP out: rs855330	1.00 (1.00 - 1.01)	1.00 (1.00 - 1.01)	0.130173
Type 1 diabetes	Miscarriage	Leave one SNP out: rs9260802	1.00 (1.00 - 1.01)	1.00 (1.00 - 1.01)	0.134027
Type 1 diabetes	Miscarriage	Leave one SNP out: rs9385401	1.00 (1.00 - 1.01)	1.00 (1.00 - 1.01)	0.147228
Type 1 diabetes	Miscarriage	Leave one SNP out: rs9468618	1.00 (1.00 - 1.01)	1.00 (1.00 - 1.01)	0.13558
Type 1 diabetes	Miscarriage	Leave one SNP out: rs9517712	1.00 (1.00 - 1.01)	1.00 (1.00 - 1.01)	0.147418
Type 1 diabetes	Miscarriage	Leave one SNP out: All	1.00 (1.00 - 1.01)	1.00 (1.00 - 1.01)	0.141306
Type 1 diabetes	Stillbirth	Leave one SNP out: rs10224046	1.01 (1.00 - 1.02)	1.02 (1.00 - 1.03)	0.052144
Type 1 diabetes	Stillbirth	Leave one SNP out: rs10275896	1.01 (1.00 - 1.02)	1.02 (1.00 - 1.03)	0.0513256
Type 1 diabetes	Stillbirth	Leave one SNP out: rs1050979	1.01 (1.00 - 1.02)	1.02 (1.00 - 1.03)	0.0450628
Type 1 diabetes	Stillbirth	Leave one SNP out: rs10751776	1.01 (1.00 - 1.02)	1.02 (1.00 - 1.03)	0.0501467
Type 1 diabetes	Stillbirth	Leave one SNP out: rs10801128	1.01 (1.00 - 1.02)	1.02 (1.00 - 1.03)	0.0452549
Type 1 diabetes	Stillbirth	Leave one SNP out: rs10844597	1.01 (1.00 - 1.02)	1.02 (1.00 - 1.03)	0.0529458
Type 1 diabetes	Stillbirth	Leave one SNP out: rs11203203	1.01 (1.00 - 1.02)	1.02 (1.00 - 1.03)	0.0446035
Type 1 diabetes	Stillbirth	Leave one SNP out: rs112733823	1.01 (1.00 - 1.02)	1.02 (1.00 - 1.03)	0.0598655
Type 1 diabetes	Stillbirth	Leave one SNP out: rs113374757	1.01 (1.00 - 1.02)	1.02 (1.00 - 1.03)	0.0492074
Type 1 diabetes	Stillbirth	Leave one SNP out: rs114378220	1.01 (1.00 - 1.02)	1.02 (1.00 - 1.03)	0.0499321
Type 1 diabetes	Stillbirth	Leave one SNP out: rs12128789	1.01 (1.00 - 1.02)	1.02 (1.00 - 1.03)	0.0521261
Type 1 diabetes	Stillbirth	Leave one SNP out: rs12257077	1.01 (1.00 - 1.02)	1.02 (1.00 - 1.03)	0.0498589
Type 1 diabetes	Stillbirth	Leave one SNP out: rs12464462	1.01 (1.00 - 1.02)	1.02 (1.00 - 1.03)	0.0510465
Type 1 diabetes	Stillbirth	Leave one SNP out: rs12644686	1.01 (1.00 - 1.02)	1.02 (1.00 - 1.03)	0.0402788
Type 1 diabetes	Stillbirth	Leave one SNP out: rs12742756	1.01 (1.00 - 1.02)	1.02 (1.00 - 1.03)	0.0516231
Type 1 diabetes	Stillbirth	Leave one SNP out: rs12927355	1.01 (1.00 - 1.02)	1.02 (1.00 - 1.03)	0.058255
Type 1 diabetes	Stillbirth	Leave one SNP out: rs13147049	1.01 (1.00 - 1.02)	1.02 (1.00 - 1.03)	0.0442091
Type 1 diabetes	Stillbirth	Leave one SNP out: rs13259300	1.01 (1.00 - 1.02)	1.02 (1.00 - 1.03)	0.0477142
Type 1 diabetes	Stillbirth	Leave one SNP out: rs1350275	1.01 (1.00 - 1.02)	1.02 (1.00 - 1.03)	0.0400798
Type 1 diabetes	Stillbirth	Leave one SNP out: rs1574285	1.01 (1.00 - 1.02)	1.02 (1.00 - 1.03)	0.047039
Type 1 diabetes	Stillbirth	Leave one SNP out: rs1611236	1.01 (1.00 - 1.02)	1.02 (1.00 - 1.03)	0.0255969
Type 1 diabetes	Stillbirth	Leave one SNP out: rs1701704	1.01 (1.00 - 1.02)	1.02 (1.00 - 1.03)	0.0263392
Type 1 diabetes	Stillbirth	Leave one SNP out: rs17106304	1.01 (1.00 - 1.02)	1.02 (1.00 - 1.03)	0.0528444
Type 1 diabetes	Stillbirth	Leave one SNP out: rs17323934	1.01 (1.00 - 1.02)	1.02 (1.00 - 1.03)	0.0487451
Type 1 diabetes	Stillbirth	Leave one SNP out: rs17623914	1.01 (1.00 - 1.02)	1.02 (1.00 - 1.03)	0.0524575
Type 1 diabetes	Stillbirth	Leave one SNP out: rs1794269	1.01 (0.99 - 1.02)	1.01 (0.99 - 1.03)	0.214054
Type 1 diabetes	Stillbirth	Leave one SNP out: rs1808094	1.01 (1.00 - 1.02)	1.02 (1.00 - 1.03)	0.0546284
Type 1 diabetes	Stillbirth	Leave one SNP out: rs1881146	1.01 (1.00 - 1.02)	1.02 (1.00 - 1.03)	0.052809
Type 1 diabetes	Stillbirth	Leave one SNP out: rs1947178	1.01 (1.00 - 1.02)	1.02 (1.00 - 1.03)	0.0510247
Type 1 diabetes	Stillbirth	Leave one SNP out: rs202535	1.01 (1.00 - 1.02)	1.02 (1.00 - 1.03)	0.0526713
Type 1 diabetes	Stillbirth	Leave one SNP out: rs2111485	1.01 (1.00 - 1.02)	1.02 (1.00 - 1.03)	0.0495176
Type 1 diabetes	Stillbirth	Leave one SNP out: rs2188962	1.01 (1.00 - 1.02)	1.02 (1.00 - 1.03)	0.0492588
Type 1 diabetes	Stillbirth	Leave one SNP out: rs229527	1.01 (1.00 - 1.02)	1.02 (1.00 - 1.03)	0.0505495
Type 1 diabetes	Stillbirth	Leave one SNP out: rs231972	1.01 (1.00 - 1.02)	1.02 (1.00 - 1.03)	0.0498643
Type 1 diabetes	Stillbirth	Leave one SNP out: rs238265	1.01 (1.00 - 1.02)	1.02 (1.00 - 1.03)	0.0505523
Type 1 diabetes	Stillbirth	Leave one SNP out: rs238873	1.01 (1.00 - 1.02)	1.02 (1.00 - 1.03)	0.0555658
Type 1 diabetes	Stillbirth	Leave one SNP out: rs2429557	1.01 (1.00 - 1.02)	1.02 (1.00 - 1.03)	0.0451011
Type 1 diabetes	Stillbirth	Leave one SNP out: rs2493411	1.01 (1.00 - 1.02)	1.02 (1.00 - 1.03)	0.0523843
Type 1 diabetes	Stillbirth	Leave one SNP out: rs2543537	1.01 (1.00 - 1.02)	1.02 (1.00 - 1.03)	0.0523412
Type 1 diabetes	Stillbirth	Leave one SNP out: rs2611211	1.01 (1.00 - 1.02)	1.02 (1.00 - 1.03)	0.0406204
Type 1 diabetes	Stillbirth	Leave one SNP out: rs28648882	1.01 (1.00 - 1.02)	1.02 (1.00 - 1.03)	0.0504184
Type 1 diabetes	Stillbirth	Leave one SNP out: rs28752526	1.01 (1.00 - 1.03)	1.02 (1.00 - 1.04)	0.0192084
Type 1 diabetes	Stillbirth	Leave one SNP out: rs3024493	1.01 (1.00 - 1.02)	1.02 (1.00 - 1.03)	0.0421374
Type 1 diabetes	Stillbirth	Leave one SNP out: rs3087243	1.01 (1.00 - 1.02)	1.02 (1.00 - 1.03)	0.0597658
Type 1 diabetes	Stillbirth	Leave one SNP out: rs3135348	1.02 (1.00 - 1.03)	1.02 (1.00 - 1.04)	0.0147106
Type 1 diabetes	Stillbirth	Leave one SNP out: rs3184504	1.01 (1.00 - 1.02)	1.02 (1.00 - 1.03)	0.0685561
Type 1 diabetes	Stillbirth	Leave one SNP out: rs34536443	1.01 (1.00 - 1.02)	1.02 (1.00 - 1.03)	0.0594699
Type 1 diabetes	Stillbirth	Leave one SNP out: rs34593439	1.01 (1.00 - 1.02)	1.02 (1.00 - 1.03)	0.0560904
Type 1 diabetes	Stillbirth	Leave one SNP out: rs35327136	1.01 (1.00 - 1.02)	1.02 (1.00 - 1.03)	0.0413577
Type 1 diabetes	Stillbirth	Leave one SNP out: rs3802214	1.01 (1.00 - 1.02)	1.02 (1.00 - 1.03)	0.0497718
Type 1 diabetes	Stillbirth	Leave one SNP out: rs41295159	1.01 (1.00 - 1.02)	1.02 (1.00 - 1.03)	0.0448338
Type 1 diabetes	Stillbirth	Leave one SNP out: rs4490209	1.01 (1.00 - 1.02)	1.02 (1.00 - 1.03)	0.0523949
Type 1 diabetes	Stillbirth	Leave one SNP out: rs4548024	1.01 (1.00 - 1.02)	1.02 (1.00 - 1.03)	0.0519049
Type 1 diabetes	Stillbirth	Leave one SNP out: rs4820827	1.01 (1.00 - 1.02)	1.02 (1.00 - 1.03)	0.0451639
Type 1 diabetes	Stillbirth	Leave one SNP out: rs55893453	1.01 (1.00 - 1.02)	1.02 (1.00 - 1.03)	0.0505439
Type 1 diabetes	Stillbirth	Leave one SNP out: rs55993634	1.01 (1.00 - 1.02)	1.02 (1.00 - 1.03)	0.0460079
Type 1 diabetes	Stillbirth	Leave one SNP out: rs56994090	1.01 (1.00 - 1.02)	1.02 (1.00 - 1.03)	0.0479288
Type 1 diabetes	Stillbirth	Leave one SNP out: rs57209021	1.01 (1.00 - 1.02)	1.02 (1.00 - 1.03)	0.0525452
Type 1 diabetes	Stillbirth	Leave one SNP out: rs574384	1.01 (1.00 - 1.02)	1.02 (1.00 - 1.03)	0.0475525
Type 1 diabetes	Stillbirth	Leave one SNP out: rs601338	1.01 (1.00 - 1.02)	1.02 (1.00 - 1.03)	0.0519382
Type 1 diabetes	Stillbirth	Leave one SNP out: rs607703	1.01 (1.00 - 1.02)	1.02 (1.00 - 1.03)	0.0522069
Type 1 diabetes	Stillbirth	Leave one SNP out: rs61759532	1.01 (1.00 - 1.02)	1.02 (1.00 - 1.03)	0.0470861
Type 1 diabetes	Stillbirth	Leave one SNP out: rs61839660	1.01 (1.00 - 1.02)	1.02 (1.00 - 1.03)	0.0431107
Type 1 diabetes	Stillbirth	Leave one SNP out: rs6434435	1.01 (1.00 - 1.02)	1.02 (1.00 - 1.03)	0.048762
Type 1 diabetes	Stillbirth	Leave one SNP out: rs663743	1.01 (1.00 - 1.02)	1.02 (1.00 - 1.03)	0.0531463
Type 1 diabetes	Stillbirth	Leave one SNP out: rs6679677	1.01 (1.00 - 1.02)	1.02 (1.00 - 1.03)	0.0385245
Type 1 diabetes	Stillbirth	Leave one SNP out: rs689	1.01 (1.00 - 1.02)	1.01 (1.00 - 1.03)	0.0902508
Type 1 diabetes	Stillbirth	Leave one SNP out: rs6908236	1.01 (1.00 - 1.02)	1.02 (1.00 - 1.03)	0.0475866
Type 1 diabetes	Stillbirth	Leave one SNP out: rs6908626	1.01 (1.00 - 1.02)	1.02 (1.00 - 1.03)	0.0610572
Type 1 diabetes	Stillbirth	Leave one SNP out: rs7068821	1.01 (1.00 - 1.02)	1.02 (1.00 - 1.03)	0.0542783
Type 1 diabetes	Stillbirth	Leave one SNP out: rs7130222	1.01 (1.00 - 1.02)	1.02 (1.00 - 1.03)	0.0511838
Type 1 diabetes	Stillbirth	Leave one SNP out: rs722988	1.01 (1.00 - 1.02)	1.02 (1.00 - 1.03)	0.0521454
Type 1 diabetes	Stillbirth	Leave one SNP out: rs7237497	1.01 (1.00 - 1.02)	1.02 (1.00 - 1.03)	0.0631547
Type 1 diabetes	Stillbirth	Leave one SNP out: rs7301381	1.01 (1.00 - 1.02)	1.02 (1.00 - 1.03)	0.0485755
Type 1 diabetes	Stillbirth	Leave one SNP out: rs73432769	1.01 (1.00 - 1.02)	1.02 (1.00 - 1.03)	0.0456948
Type 1 diabetes	Stillbirth	Leave one SNP out: rs7511678	1.01 (1.00 - 1.02)	1.02 (1.00 - 1.03)	0.0488287
Type 1 diabetes	Stillbirth	Leave one SNP out: rs7668577	1.01 (1.00 - 1.02)	1.02 (1.00 - 1.03)	0.0458797
Type 1 diabetes	Stillbirth	Leave one SNP out: rs7752257	1.01 (1.00 - 1.02)	1.02 (1.00 - 1.03)	0.0406525
Type 1 diabetes	Stillbirth	Leave one SNP out: rs7776597	1.01 (1.00 - 1.02)	1.02 (1.00 - 1.03)	0.05268
Type 1 diabetes	Stillbirth	Leave one SNP out: rs7795896	1.01 (1.00 - 1.02)	1.02 (1.00 - 1.03)	0.0530281
Type 1 diabetes	Stillbirth	Leave one SNP out: rs78325861	1.01 (1.00 - 1.02)	1.02 (1.00 - 1.03)	0.0527413
Type 1 diabetes	Stillbirth	Leave one SNP out: rs8046043	1.01 (1.00 - 1.02)	1.02 (1.00 - 1.03)	0.0507794
Type 1 diabetes	Stillbirth	Leave one SNP out: rs855330	1.01 (1.00 - 1.02)	1.02 (1.00 - 1.03)	0.0514846
Type 1 diabetes	Stillbirth	Leave one SNP out: rs9260802	1.01 (1.00 - 1.02)	1.02 (1.00 - 1.03)	0.0531783
Type 1 diabetes	Stillbirth	Leave one SNP out: rs9385401	1.01 (1.00 - 1.02)	1.02 (1.00 - 1.03)	0.0468897
Type 1 diabetes	Stillbirth	Leave one SNP out: rs9468618	1.01 (1.00 - 1.02)	1.02 (1.00 - 1.03)	0.0446334
Type 1 diabetes	Stillbirth	Leave one SNP out: rs9517712	1.01 (1.00 - 1.02)	1.02 (1.00 - 1.03)	0.0506595
Type 1 diabetes	Stillbirth	Leave one SNP out: All	1.01 (1.00 - 1.02)	1.02 (1.00 - 1.03)	0.0480093
Type 1 diabetes	Hypertensive disorders of pregnancy	Leave one SNP out: rs10224046	1.02 (1.01 - 1.02)	1.02 (1.01 - 1.03)	5.13861e-05
Type 1 diabetes	Hypertensive disorders of pregnancy	Leave one SNP out: rs10275896	1.02 (1.01 - 1.02)	1.02 (1.01 - 1.03)	5.55673e-05
Type 1 diabetes	Hypertensive disorders of pregnancy	Leave one SNP out: rs1050979	1.02 (1.01 - 1.02)	1.02 (1.01 - 1.03)	4.50146e-05
Type 1 diabetes	Hypertensive disorders of pregnancy	Leave one SNP out: rs10751776	1.02 (1.01 - 1.02)	1.02 (1.01 - 1.03)	5.3506e-05
Type 1 diabetes	Hypertensive disorders of pregnancy	Leave one SNP out: rs10801128	1.02 (1.01 - 1.02)	1.02 (1.01 - 1.03)	4.78185e-05
Type 1 diabetes	Hypertensive disorders of pregnancy	Leave one SNP out: rs10844597	1.02 (1.01 - 1.02)	1.02 (1.01 - 1.03)	4.21082e-05
Type 1 diabetes	Hypertensive disorders of pregnancy	Leave one SNP out: rs11203203	1.02 (1.01 - 1.02)	1.02 (1.01 - 1.03)	4.27741e-05
Type 1 diabetes	Hypertensive disorders of pregnancy	Leave one SNP out: rs112733823	1.02 (1.01 - 1.02)	1.02 (1.01 - 1.04)	8.41962e-06
Type 1 diabetes	Hypertensive disorders of pregnancy	Leave one SNP out: rs113374757	1.02 (1.01 - 1.02)	1.02 (1.01 - 1.03)	5.60601e-05
Type 1 diabetes	Hypertensive disorders of pregnancy	Leave one SNP out: rs114378220	1.02 (1.01 - 1.02)	1.02 (1.01 - 1.03)	3.71921e-05
Type 1 diabetes	Hypertensive disorders of pregnancy	Leave one SNP out: rs12128789	1.02 (1.01 - 1.02)	1.02 (1.01 - 1.03)	4.81247e-05
Type 1 diabetes	Hypertensive disorders of pregnancy	Leave one SNP out: rs12257077	1.02 (1.01 - 1.02)	1.02 (1.01 - 1.03)	4.71123e-05
Type 1 diabetes	Hypertensive disorders of pregnancy	Leave one SNP out: rs12464462	1.02 (1.01 - 1.02)	1.02 (1.01 - 1.03)	5.19751e-05
Type 1 diabetes	Hypertensive disorders of pregnancy	Leave one SNP out: rs12644686	1.02 (1.01 - 1.02)	1.02 (1.01 - 1.03)	5.44148e-05
Type 1 diabetes	Hypertensive disorders of pregnancy	Leave one SNP out: rs12742756	1.02 (1.01 - 1.02)	1.02 (1.01 - 1.03)	5.3936e-05
Type 1 diabetes	Hypertensive disorders of pregnancy	Leave one SNP out: rs12927355	1.02 (1.01 - 1.02)	1.02 (1.01 - 1.03)	7.23722e-05
Type 1 diabetes	Hypertensive disorders of pregnancy	Leave one SNP out: rs13147049	1.02 (1.01 - 1.02)	1.02 (1.01 - 1.03)	5.56342e-05
Type 1 diabetes	Hypertensive disorders of pregnancy	Leave one SNP out: rs13259300	1.02 (1.01 - 1.02)	1.02 (1.01 - 1.03)	5.26858e-05
Type 1 diabetes	Hypertensive disorders of pregnancy	Leave one SNP out: rs1350275	1.02 (1.01 - 1.02)	1.02 (1.01 - 1.03)	5.10111e-05
Type 1 diabetes	Hypertensive disorders of pregnancy	Leave one SNP out: rs1574285	1.02 (1.01 - 1.02)	1.02 (1.01 - 1.03)	4.12969e-05
Type 1 diabetes	Hypertensive disorders of pregnancy	Leave one SNP out: rs1611236	1.02 (1.01 - 1.02)	1.02 (1.01 - 1.04)	2.44916e-05
Type 1 diabetes	Hypertensive disorders of pregnancy	Leave one SNP out: rs1701704	1.02 (1.01 - 1.02)	1.02 (1.01 - 1.04)	5.70775e-06
Type 1 diabetes	Hypertensive disorders of pregnancy	Leave one SNP out: rs17106304	1.02 (1.01 - 1.02)	1.02 (1.01 - 1.03)	5.31636e-05
Type 1 diabetes	Hypertensive disorders of pregnancy	Leave one SNP out: rs17323934	1.02 (1.01 - 1.02)	1.02 (1.01 - 1.03)	5.63675e-05
Type 1 diabetes	Hypertensive disorders of pregnancy	Leave one SNP out: rs17623914	1.02 (1.01 - 1.02)	1.02 (1.01 - 1.03)	3.76821e-05
Type 1 diabetes	Hypertensive disorders of pregnancy	Leave one SNP out: rs1794269	1.01 (1.00 - 1.02)	1.02 (1.01 - 1.03)	0.00677978
Type 1 diabetes	Hypertensive disorders of pregnancy	Leave one SNP out: rs1808094	1.02 (1.01 - 1.02)	1.02 (1.01 - 1.03)	5.53727e-05
Type 1 diabetes	Hypertensive disorders of pregnancy	Leave one SNP out: rs1881146	1.02 (1.01 - 1.02)	1.02 (1.01 - 1.03)	4.98739e-05
Type 1 diabetes	Hypertensive disorders of pregnancy	Leave one SNP out: rs1947178	1.02 (1.01 - 1.02)	1.02 (1.01 - 1.03)	4.73773e-05
Type 1 diabetes	Hypertensive disorders of pregnancy	Leave one SNP out: rs202535	1.02 (1.01 - 1.02)	1.02 (1.01 - 1.03)	5.12445e-05
Type 1 diabetes	Hypertensive disorders of pregnancy	Leave one SNP out: rs2111485	1.02 (1.01 - 1.02)	1.02 (1.01 - 1.03)	4.18368e-05
Type 1 diabetes	Hypertensive disorders of pregnancy	Leave one SNP out: rs2188962	1.02 (1.01 - 1.02)	1.02 (1.01 - 1.03)	4.53068e-05
Type 1 diabetes	Hypertensive disorders of pregnancy	Leave one SNP out: rs229527	1.02 (1.01 - 1.02)	1.02 (1.01 - 1.03)	3.83223e-05
Type 1 diabetes	Hypertensive disorders of pregnancy	Leave one SNP out: rs231972	1.02 (1.01 - 1.02)	1.02 (1.01 - 1.03)	1.63423e-05
Type 1 diabetes	Hypertensive disorders of pregnancy	Leave one SNP out: rs238265	1.02 (1.01 - 1.02)	1.02 (1.01 - 1.03)	5.3094e-05
Type 1 diabetes	Hypertensive disorders of pregnancy	Leave one SNP out: rs238873	1.02 (1.01 - 1.02)	1.02 (1.01 - 1.03)	4.86144e-05
Type 1 diabetes	Hypertensive disorders of pregnancy	Leave one SNP out: rs2493411	1.02 (1.01 - 1.02)	1.02 (1.01 - 1.03)	4.93053e-05
Type 1 diabetes	Hypertensive disorders of pregnancy	Leave one SNP out: rs2543537	1.02 (1.01 - 1.02)	1.02 (1.01 - 1.03)	4.61503e-05
Type 1 diabetes	Hypertensive disorders of pregnancy	Leave one SNP out: rs2611211	1.02 (1.01 - 1.02)	1.02 (1.01 - 1.03)	5.77171e-05
Type 1 diabetes	Hypertensive disorders of pregnancy	Leave one SNP out: rs28648882	1.02 (1.01 - 1.02)	1.02 (1.01 - 1.03)	5.12586e-05
Type 1 diabetes	Hypertensive disorders of pregnancy	Leave one SNP out: rs28752526	1.02 (1.01 - 1.02)	1.02 (1.01 - 1.03)	7.59639e-05
Type 1 diabetes	Hypertensive disorders of pregnancy	Leave one SNP out: rs3024493	1.02 (1.01 - 1.02)	1.02 (1.01 - 1.03)	4.41739e-05
Type 1 diabetes	Hypertensive disorders of pregnancy	Leave one SNP out: rs3087243	1.02 (1.01 - 1.02)	1.02 (1.01 - 1.03)	6.15922e-05
Type 1 diabetes	Hypertensive disorders of pregnancy	Leave one SNP out: rs3135348	1.02 (1.01 - 1.03)	1.03 (1.01 - 1.04)	1.8596e-05
Type 1 diabetes	Hypertensive disorders of pregnancy	Leave one SNP out: rs3184504	1.01 (1.01 - 1.02)	1.02 (1.01 - 1.03)	2.40645e-05
Type 1 diabetes	Hypertensive disorders of pregnancy	Leave one SNP out: rs34536443	1.02 (1.01 - 1.02)	1.02 (1.01 - 1.03)	5.96018e-05
Type 1 diabetes	Hypertensive disorders of pregnancy	Leave one SNP out: rs34593439	1.02 (1.01 - 1.02)	1.02 (1.01 - 1.04)	2.8913e-05
Type 1 diabetes	Hypertensive disorders of pregnancy	Leave one SNP out: rs35327136	1.02 (1.01 - 1.02)	1.02 (1.01 - 1.03)	4.70539e-05
Type 1 diabetes	Hypertensive disorders of pregnancy	Leave one SNP out: rs3802214	1.02 (1.01 - 1.02)	1.02 (1.01 - 1.03)	5.03875e-05
Type 1 diabetes	Hypertensive disorders of pregnancy	Leave one SNP out: rs4490209	1.02 (1.01 - 1.02)	1.02 (1.01 - 1.03)	4.72567e-05
Type 1 diabetes	Hypertensive disorders of pregnancy	Leave one SNP out: rs4548024	1.02 (1.01 - 1.02)	1.02 (1.01 - 1.03)	5.02051e-05
Type 1 diabetes	Hypertensive disorders of pregnancy	Leave one SNP out: rs4820827	1.02 (1.01 - 1.02)	1.02 (1.01 - 1.03)	4.36373e-05
Type 1 diabetes	Hypertensive disorders of pregnancy	Leave one SNP out: rs55893453	1.02 (1.01 - 1.02)	1.02 (1.01 - 1.03)	5.1729e-05
Type 1 diabetes	Hypertensive disorders of pregnancy	Leave one SNP out: rs55993634	1.02 (1.01 - 1.02)	1.02 (1.01 - 1.03)	4.22255e-05
Type 1 diabetes	Hypertensive disorders of pregnancy	Leave one SNP out: rs56994090	1.02 (1.01 - 1.02)	1.02 (1.01 - 1.03)	5.40734e-05
Type 1 diabetes	Hypertensive disorders of pregnancy	Leave one SNP out: rs57209021	1.02 (1.01 - 1.02)	1.02 (1.01 - 1.03)	4.46391e-05
Type 1 diabetes	Hypertensive disorders of pregnancy	Leave one SNP out: rs574384	1.02 (1.01 - 1.02)	1.02 (1.01 - 1.03)	4.84364e-05
Type 1 diabetes	Hypertensive disorders of pregnancy	Leave one SNP out: rs601338	1.02 (1.01 - 1.02)	1.02 (1.01 - 1.03)	5.16369e-05
Type 1 diabetes	Hypertensive disorders of pregnancy	Leave one SNP out: rs607703	1.02 (1.01 - 1.02)	1.02 (1.01 - 1.03)	4.42388e-05
Type 1 diabetes	Hypertensive disorders of pregnancy	Leave one SNP out: rs61759532	1.02 (1.01 - 1.02)	1.02 (1.01 - 1.03)	5.53081e-05
Type 1 diabetes	Hypertensive disorders of pregnancy	Leave one SNP out: rs61839660	1.02 (1.01 - 1.02)	1.02 (1.01 - 1.03)	5.37696e-05
Type 1 diabetes	Hypertensive disorders of pregnancy	Leave one SNP out: rs6434435	1.02 (1.01 - 1.02)	1.02 (1.01 - 1.03)	5.02461e-05
Type 1 diabetes	Hypertensive disorders of pregnancy	Leave one SNP out: rs663743	1.02 (1.01 - 1.02)	1.02 (1.01 - 1.03)	5.41488e-05
Type 1 diabetes	Hypertensive disorders of pregnancy	Leave one SNP out: rs6679677	1.02 (1.01 - 1.02)	1.02 (1.01 - 1.03)	0.000115014
Type 1 diabetes	Hypertensive disorders of pregnancy	Leave one SNP out: rs689	1.02 (1.01 - 1.02)	1.02 (1.01 - 1.03)	0.000189997
Type 1 diabetes	Hypertensive disorders of pregnancy	Leave one SNP out: rs6908236	1.02 (1.01 - 1.02)	1.02 (1.01 - 1.03)	5.17447e-05
Type 1 diabetes	Hypertensive disorders of pregnancy	Leave one SNP out: rs6908626	1.02 (1.01 - 1.02)	1.02 (1.01 - 1.03)	4.95934e-05
Type 1 diabetes	Hypertensive disorders of pregnancy	Leave one SNP out: rs7068821	1.02 (1.01 - 1.02)	1.02 (1.01 - 1.03)	4.32994e-05
Type 1 diabetes	Hypertensive disorders of pregnancy	Leave one SNP out: rs7130222	1.02 (1.01 - 1.02)	1.02 (1.01 - 1.03)	4.12481e-05
Type 1 diabetes	Hypertensive disorders of pregnancy	Leave one SNP out: rs722988	1.02 (1.01 - 1.02)	1.02 (1.01 - 1.03)	5.00457e-05
Type 1 diabetes	Hypertensive disorders of pregnancy	Leave one SNP out: rs7237497	1.02 (1.01 - 1.02)	1.02 (1.01 - 1.04)	3.606e-05
Type 1 diabetes	Hypertensive disorders of pregnancy	Leave one SNP out: rs7301381	1.02 (1.01 - 1.02)	1.02 (1.01 - 1.03)	4.84204e-05
Type 1 diabetes	Hypertensive disorders of pregnancy	Leave one SNP out: rs73432769	1.02 (1.01 - 1.02)	1.02 (1.01 - 1.03)	5.39716e-05
Type 1 diabetes	Hypertensive disorders of pregnancy	Leave one SNP out: rs7511678	1.02 (1.01 - 1.02)	1.02 (1.01 - 1.03)	5.4041e-05
Type 1 diabetes	Hypertensive disorders of pregnancy	Leave one SNP out: rs7668577	1.02 (1.01 - 1.02)	1.02 (1.01 - 1.03)	4.90186e-05
Type 1 diabetes	Hypertensive disorders of pregnancy	Leave one SNP out: rs7752257	1.02 (1.01 - 1.02)	1.02 (1.01 - 1.03)	8.93566e-05
Type 1 diabetes	Hypertensive disorders of pregnancy	Leave one SNP out: rs7776597	1.02 (1.01 - 1.02)	1.02 (1.01 - 1.03)	2.97031e-05
Type 1 diabetes	Hypertensive disorders of pregnancy	Leave one SNP out: rs7795896	1.02 (1.01 - 1.02)	1.02 (1.01 - 1.03)	5.48726e-05
Type 1 diabetes	Hypertensive disorders of pregnancy	Leave one SNP out: rs78325861	1.02 (1.01 - 1.02)	1.02 (1.01 - 1.03)	4.02381e-05
Type 1 diabetes	Hypertensive disorders of pregnancy	Leave one SNP out: rs8046043	1.02 (1.01 - 1.02)	1.02 (1.01 - 1.03)	5.07209e-05
Type 1 diabetes	Hypertensive disorders of pregnancy	Leave one SNP out: rs855330	1.02 (1.01 - 1.02)	1.02 (1.01 - 1.03)	5.15761e-05
Type 1 diabetes	Hypertensive disorders of pregnancy	Leave one SNP out: rs9260802	1.02 (1.01 - 1.02)	1.02 (1.01 - 1.03)	5.99202e-05
Type 1 diabetes	Hypertensive disorders of pregnancy	Leave one SNP out: rs9385401	1.02 (1.01 - 1.02)	1.02 (1.01 - 1.03)	5.62116e-05
Type 1 diabetes	Hypertensive disorders of pregnancy	Leave one SNP out: rs9468618	1.02 (1.01 - 1.02)	1.02 (1.01 - 1.03)	5.33316e-05
Type 1 diabetes	Hypertensive disorders of pregnancy	Leave one SNP out: rs9517712	1.02 (1.01 - 1.02)	1.02 (1.01 - 1.03)	4.70458e-05
Type 1 diabetes	Hypertensive disorders of pregnancy	Leave one SNP out: All	1.02 (1.01 - 1.02)	1.02 (1.01 - 1.03)	4.50768e-05
Type 1 diabetes	Gestational diabetes mellitus	Leave one SNP out: rs10224046	1.02 (1.01 - 1.02)	1.02 (1.01 - 1.04)	0.000455505
Type 1 diabetes	Gestational diabetes mellitus	Leave one SNP out: rs10275896	1.02 (1.01 - 1.02)	1.02 (1.01 - 1.04)	0.000471447
Type 1 diabetes	Gestational diabetes mellitus	Leave one SNP out: rs1050979	1.02 (1.01 - 1.02)	1.02 (1.01 - 1.04)	0.000427358
Type 1 diabetes	Gestational diabetes mellitus	Leave one SNP out: rs10751776	1.02 (1.01 - 1.02)	1.02 (1.01 - 1.04)	0.000417067
Type 1 diabetes	Gestational diabetes mellitus	Leave one SNP out: rs10801128	1.02 (1.01 - 1.02)	1.02 (1.01 - 1.04)	0.00051239
Type 1 diabetes	Gestational diabetes mellitus	Leave one SNP out: rs10844597	1.02 (1.01 - 1.02)	1.02 (1.01 - 1.04)	0.000449858
Type 1 diabetes	Gestational diabetes mellitus	Leave one SNP out: rs11203203	1.02 (1.01 - 1.02)	1.02 (1.01 - 1.04)	0.000504478
Type 1 diabetes	Gestational diabetes mellitus	Leave one SNP out: rs112733823	1.02 (1.01 - 1.03)	1.02 (1.01 - 1.04)	0.000331517
Type 1 diabetes	Gestational diabetes mellitus	Leave one SNP out: rs113374757	1.02 (1.01 - 1.02)	1.02 (1.01 - 1.04)	0.000462784
Type 1 diabetes	Gestational diabetes mellitus	Leave one SNP out: rs114378220	1.02 (1.01 - 1.02)	1.02 (1.01 - 1.04)	0.000466478
Type 1 diabetes	Gestational diabetes mellitus	Leave one SNP out: rs12128789	1.02 (1.01 - 1.02)	1.02 (1.01 - 1.04)	0.000495007
Type 1 diabetes	Gestational diabetes mellitus	Leave one SNP out: rs12257077	1.02 (1.01 - 1.02)	1.02 (1.01 - 1.04)	0.000511816
Type 1 diabetes	Gestational diabetes mellitus	Leave one SNP out: rs12464462	1.02 (1.01 - 1.02)	1.02 (1.01 - 1.04)	0.000520838
Type 1 diabetes	Gestational diabetes mellitus	Leave one SNP out: rs12644686	1.02 (1.01 - 1.02)	1.02 (1.01 - 1.04)	0.000450775
Type 1 diabetes	Gestational diabetes mellitus	Leave one SNP out: rs12742756	1.02 (1.01 - 1.02)	1.02 (1.01 - 1.04)	0.000525105
Type 1 diabetes	Gestational diabetes mellitus	Leave one SNP out: rs12927355	1.02 (1.01 - 1.02)	1.02 (1.01 - 1.04)	0.000441499
Type 1 diabetes	Gestational diabetes mellitus	Leave one SNP out: rs13147049	1.02 (1.01 - 1.02)	1.02 (1.01 - 1.04)	0.000484205
Type 1 diabetes	Gestational diabetes mellitus	Leave one SNP out: rs13259300	1.02 (1.01 - 1.02)	1.02 (1.01 - 1.04)	0.000531991
Type 1 diabetes	Gestational diabetes mellitus	Leave one SNP out: rs1350275	1.02 (1.01 - 1.02)	1.02 (1.01 - 1.04)	0.000523798
Type 1 diabetes	Gestational diabetes mellitus	Leave one SNP out: rs1574285	1.01 (1.01 - 1.02)	1.02 (1.01 - 1.03)	0.000297163
Type 1 diabetes	Gestational diabetes mellitus	Leave one SNP out: rs1611236	1.02 (1.01 - 1.03)	1.02 (1.01 - 1.04)	0.000304384
Type 1 diabetes	Gestational diabetes mellitus	Leave one SNP out: rs1701704	1.02 (1.01 - 1.02)	1.02 (1.01 - 1.04)	0.000436472
Type 1 diabetes	Gestational diabetes mellitus	Leave one SNP out: rs17106304	1.02 (1.01 - 1.02)	1.02 (1.01 - 1.04)	0.000438793
Type 1 diabetes	Gestational diabetes mellitus	Leave one SNP out: rs17323934	1.02 (1.01 - 1.02)	1.02 (1.01 - 1.04)	0.000463736
Type 1 diabetes	Gestational diabetes mellitus	Leave one SNP out: rs17623914	1.02 (1.01 - 1.02)	1.02 (1.01 - 1.04)	0.000400367
Type 1 diabetes	Gestational diabetes mellitus	Leave one SNP out: rs1794269	1.02 (1.00 - 1.03)	1.02 (1.01 - 1.04)	0.00684652
Type 1 diabetes	Gestational diabetes mellitus	Leave one SNP out: rs1808094	1.02 (1.01 - 1.02)	1.02 (1.01 - 1.04)	0.000518464
Type 1 diabetes	Gestational diabetes mellitus	Leave one SNP out: rs1881146	1.02 (1.01 - 1.02)	1.02 (1.01 - 1.04)	0.000384858
Type 1 diabetes	Gestational diabetes mellitus	Leave one SNP out: rs1947178	1.02 (1.01 - 1.02)	1.02 (1.01 - 1.04)	0.000482535
Type 1 diabetes	Gestational diabetes mellitus	Leave one SNP out: rs202535	1.02 (1.01 - 1.02)	1.02 (1.01 - 1.04)	0.000388922
Type 1 diabetes	Gestational diabetes mellitus	Leave one SNP out: rs2111485	1.02 (1.01 - 1.02)	1.02 (1.01 - 1.04)	0.00049264
Type 1 diabetes	Gestational diabetes mellitus	Leave one SNP out: rs2188962	1.02 (1.01 - 1.02)	1.02 (1.01 - 1.04)	0.000463538
Type 1 diabetes	Gestational diabetes mellitus	Leave one SNP out: rs229527	1.02 (1.01 - 1.02)	1.02 (1.01 - 1.04)	0.000538538
Type 1 diabetes	Gestational diabetes mellitus	Leave one SNP out: rs231972	1.02 (1.01 - 1.02)	1.02 (1.01 - 1.04)	0.000519898
Type 1 diabetes	Gestational diabetes mellitus	Leave one SNP out: rs238265	1.02 (1.01 - 1.02)	1.02 (1.01 - 1.04)	0.000476474
Type 1 diabetes	Gestational diabetes mellitus	Leave one SNP out: rs238873	1.02 (1.01 - 1.03)	1.02 (1.01 - 1.04)	0.000378898
Type 1 diabetes	Gestational diabetes mellitus	Leave one SNP out: rs2493411	1.02 (1.01 - 1.02)	1.02 (1.01 - 1.03)	0.000495161
Type 1 diabetes	Gestational diabetes mellitus	Leave one SNP out: rs2543537	1.02 (1.01 - 1.02)	1.02 (1.01 - 1.04)	0.00043975
Type 1 diabetes	Gestational diabetes mellitus	Leave one SNP out: rs2611211	1.02 (1.01 - 1.02)	1.02 (1.01 - 1.04)	0.000453458
Type 1 diabetes	Gestational diabetes mellitus	Leave one SNP out: rs28648882	1.02 (1.01 - 1.02)	1.02 (1.01 - 1.04)	0.000519945
Type 1 diabetes	Gestational diabetes mellitus	Leave one SNP out: rs28752526	1.01 (1.01 - 1.02)	1.02 (1.01 - 1.03)	0.00217462
Type 1 diabetes	Gestational diabetes mellitus	Leave one SNP out: rs3024493	1.02 (1.01 - 1.02)	1.02 (1.01 - 1.04)	0.000437589
Type 1 diabetes	Gestational diabetes mellitus	Leave one SNP out: rs3087243	1.02 (1.01 - 1.02)	1.02 (1.01 - 1.04)	0.000473038
Type 1 diabetes	Gestational diabetes mellitus	Leave one SNP out: rs3135348	1.01 (1.00 - 1.02)	1.02 (1.00 - 1.03)	0.00997804
Type 1 diabetes	Gestational diabetes mellitus	Leave one SNP out: rs3184504	1.02 (1.01 - 1.03)	1.02 (1.01 - 1.04)	0.000268859
Type 1 diabetes	Gestational diabetes mellitus	Leave one SNP out: rs34536443	1.02 (1.01 - 1.02)	1.02 (1.01 - 1.04)	0.000400495
Type 1 diabetes	Gestational diabetes mellitus	Leave one SNP out: rs34593439	1.02 (1.01 - 1.02)	1.02 (1.01 - 1.04)	0.000518723
Type 1 diabetes	Gestational diabetes mellitus	Leave one SNP out: rs35327136	1.02 (1.01 - 1.02)	1.02 (1.01 - 1.04)	0.000471184
Type 1 diabetes	Gestational diabetes mellitus	Leave one SNP out: rs3802214	1.02 (1.01 - 1.02)	1.02 (1.01 - 1.04)	0.000508732
Type 1 diabetes	Gestational diabetes mellitus	Leave one SNP out: rs4490209	1.02 (1.01 - 1.02)	1.02 (1.01 - 1.04)	0.000496423
Type 1 diabetes	Gestational diabetes mellitus	Leave one SNP out: rs4548024	1.02 (1.01 - 1.02)	1.02 (1.01 - 1.04)	0.000487586
Type 1 diabetes	Gestational diabetes mellitus	Leave one SNP out: rs4820827	1.02 (1.01 - 1.02)	1.02 (1.01 - 1.04)	0.000537551
Type 1 diabetes	Gestational diabetes mellitus	Leave one SNP out: rs55893453	1.02 (1.01 - 1.02)	1.02 (1.01 - 1.04)	0.00050674
Type 1 diabetes	Gestational diabetes mellitus	Leave one SNP out: rs55993634	1.02 (1.01 - 1.03)	1.02 (1.01 - 1.04)	0.000224036
Type 1 diabetes	Gestational diabetes mellitus	Leave one SNP out: rs56994090	1.02 (1.01 - 1.02)	1.02 (1.01 - 1.04)	0.00055021
Type 1 diabetes	Gestational diabetes mellitus	Leave one SNP out: rs57209021	1.02 (1.01 - 1.02)	1.02 (1.01 - 1.04)	0.000378214
Type 1 diabetes	Gestational diabetes mellitus	Leave one SNP out: rs574384	1.02 (1.01 - 1.02)	1.02 (1.01 - 1.04)	0.000487903
Type 1 diabetes	Gestational diabetes mellitus	Leave one SNP out: rs601338	1.02 (1.01 - 1.02)	1.02 (1.01 - 1.04)	0.000561358
Type 1 diabetes	Gestational diabetes mellitus	Leave one SNP out: rs607703	1.02 (1.01 - 1.02)	1.02 (1.01 - 1.04)	0.000447407
Type 1 diabetes	Gestational diabetes mellitus	Leave one SNP out: rs61759532	1.02 (1.01 - 1.02)	1.02 (1.01 - 1.04)	0.000465805
Type 1 diabetes	Gestational diabetes mellitus	Leave one SNP out: rs61839660	1.02 (1.01 - 1.02)	1.02 (1.01 - 1.04)	0.000509317
Type 1 diabetes	Gestational diabetes mellitus	Leave one SNP out: rs6434435	1.02 (1.01 - 1.02)	1.02 (1.01 - 1.04)	0.000455593
Type 1 diabetes	Gestational diabetes mellitus	Leave one SNP out: rs663743	1.02 (1.01 - 1.02)	1.02 (1.01 - 1.04)	0.000385836
Type 1 diabetes	Gestational diabetes mellitus	Leave one SNP out: rs6679677	1.02 (1.01 - 1.02)	1.02 (1.01 - 1.04)	0.000919182
Type 1 diabetes	Gestational diabetes mellitus	Leave one SNP out: rs689	1.02 (1.01 - 1.03)	1.03 (1.02 - 1.04)	1.30225e-05
Type 1 diabetes	Gestational diabetes mellitus	Leave one SNP out: rs6908236	1.02 (1.01 - 1.02)	1.02 (1.01 - 1.04)	0.000545581
Type 1 diabetes	Gestational diabetes mellitus	Leave one SNP out: rs6908626	1.02 (1.01 - 1.02)	1.02 (1.01 - 1.04)	0.000432342
Type 1 diabetes	Gestational diabetes mellitus	Leave one SNP out: rs7068821	1.02 (1.01 - 1.02)	1.02 (1.01 - 1.04)	0.000498311
Type 1 diabetes	Gestational diabetes mellitus	Leave one SNP out: rs7130222	1.02 (1.01 - 1.02)	1.02 (1.01 - 1.04)	0.00041978
Type 1 diabetes	Gestational diabetes mellitus	Leave one SNP out: rs722988	1.02 (1.01 - 1.02)	1.02 (1.01 - 1.04)	0.000480014
Type 1 diabetes	Gestational diabetes mellitus	Leave one SNP out: rs7237497	1.02 (1.01 - 1.02)	1.02 (1.01 - 1.04)	0.000588094
Type 1 diabetes	Gestational diabetes mellitus	Leave one SNP out: rs7301381	1.02 (1.01 - 1.02)	1.02 (1.01 - 1.04)	0.00034737
Type 1 diabetes	Gestational diabetes mellitus	Leave one SNP out: rs73432769	1.02 (1.01 - 1.02)	1.02 (1.01 - 1.04)	0.000522384
Type 1 diabetes	Gestational diabetes mellitus	Leave one SNP out: rs7511678	1.02 (1.01 - 1.02)	1.02 (1.01 - 1.04)	0.000504971
Type 1 diabetes	Gestational diabetes mellitus	Leave one SNP out: rs7668577	1.02 (1.01 - 1.02)	1.02 (1.01 - 1.04)	0.000525812
Type 1 diabetes	Gestational diabetes mellitus	Leave one SNP out: rs7752257	1.01 (1.01 - 1.02)	1.02 (1.01 - 1.03)	0.00124852
Type 1 diabetes	Gestational diabetes mellitus	Leave one SNP out: rs7776597	1.02 (1.01 - 1.02)	1.02 (1.01 - 1.04)	0.000179209
Type 1 diabetes	Gestational diabetes mellitus	Leave one SNP out: rs7795896	1.02 (1.01 - 1.02)	1.02 (1.01 - 1.04)	0.000408807
Type 1 diabetes	Gestational diabetes mellitus	Leave one SNP out: rs78325861	1.02 (1.01 - 1.02)	1.02 (1.01 - 1.04)	0.000541155
Type 1 diabetes	Gestational diabetes mellitus	Leave one SNP out: rs8046043	1.02 (1.01 - 1.02)	1.02 (1.01 - 1.04)	0.000518121
Type 1 diabetes	Gestational diabetes mellitus	Leave one SNP out: rs855330	1.02 (1.01 - 1.02)	1.02 (1.01 - 1.04)	0.000333977
Type 1 diabetes	Gestational diabetes mellitus	Leave one SNP out: rs9260802	1.02 (1.01 - 1.02)	1.02 (1.01 - 1.04)	0.000500191
Type 1 diabetes	Gestational diabetes mellitus	Leave one SNP out: rs9385401	1.02 (1.01 - 1.02)	1.02 (1.01 - 1.03)	0.00048862
Type 1 diabetes	Gestational diabetes mellitus	Leave one SNP out: rs9468618	1.02 (1.01 - 1.02)	1.02 (1.01 - 1.04)	0.000520688
Type 1 diabetes	Gestational diabetes mellitus	Leave one SNP out: rs9517712	1.02 (1.01 - 1.02)	1.02 (1.01 - 1.04)	0.000489406
Type 1 diabetes	Gestational diabetes mellitus	Leave one SNP out: All	1.02 (1.01 - 1.02)	1.02 (1.01 - 1.04)	0.000451951
Type 1 diabetes	Preterm birth	Leave one SNP out: rs10224046	1.02 (1.01 - 1.02)	1.02 (1.01 - 1.03)	4.72006e-05
Type 1 diabetes	Preterm birth	Leave one SNP out: rs10275896	1.01 (1.01 - 1.02)	1.02 (1.01 - 1.03)	7.95309e-05
Type 1 diabetes	Preterm birth	Leave one SNP out: rs1050979	1.02 (1.01 - 1.02)	1.02 (1.01 - 1.03)	5.99762e-05
Type 1 diabetes	Preterm birth	Leave one SNP out: rs10751776	1.01 (1.01 - 1.02)	1.02 (1.01 - 1.03)	8.31008e-05
Type 1 diabetes	Preterm birth	Leave one SNP out: rs10801128	1.01 (1.01 - 1.02)	1.02 (1.01 - 1.03)	7.63461e-05
Type 1 diabetes	Preterm birth	Leave one SNP out: rs10844597	1.01 (1.01 - 1.02)	1.02 (1.01 - 1.03)	7.22753e-05
Type 1 diabetes	Preterm birth	Leave one SNP out: rs11203203	1.01 (1.01 - 1.02)	1.02 (1.01 - 1.03)	8.88292e-05
Type 1 diabetes	Preterm birth	Leave one SNP out: rs112733823	1.02 (1.01 - 1.02)	1.02 (1.01 - 1.03)	1.35635e-05
Type 1 diabetes	Preterm birth	Leave one SNP out: rs113374757	1.02 (1.01 - 1.02)	1.02 (1.01 - 1.03)	6.4862e-05
Type 1 diabetes	Preterm birth	Leave one SNP out: rs114378220	1.01 (1.01 - 1.02)	1.02 (1.01 - 1.03)	8.18986e-05
Type 1 diabetes	Preterm birth	Leave one SNP out: rs12128789	1.01 (1.01 - 1.02)	1.02 (1.01 - 1.03)	7.47742e-05
Type 1 diabetes	Preterm birth	Leave one SNP out: rs12257077	1.01 (1.01 - 1.02)	1.02 (1.01 - 1.03)	8.0734e-05
Type 1 diabetes	Preterm birth	Leave one SNP out: rs12464462	1.01 (1.01 - 1.02)	1.02 (1.01 - 1.03)	7.30726e-05
Type 1 diabetes	Preterm birth	Leave one SNP out: rs12644686	1.02 (1.01 - 1.02)	1.02 (1.01 - 1.03)	4.51595e-05
Type 1 diabetes	Preterm birth	Leave one SNP out: rs12742756	1.02 (1.01 - 1.02)	1.02 (1.01 - 1.03)	6.93332e-05
Type 1 diabetes	Preterm birth	Leave one SNP out: rs12927355	1.01 (1.01 - 1.02)	1.02 (1.01 - 1.03)	9.37435e-05
Type 1 diabetes	Preterm birth	Leave one SNP out: rs13147049	1.02 (1.01 - 1.02)	1.02 (1.01 - 1.03)	7.1679e-05
Type 1 diabetes	Preterm birth	Leave one SNP out: rs13259300	1.01 (1.01 - 1.02)	1.02 (1.01 - 1.03)	8.21083e-05
Type 1 diabetes	Preterm birth	Leave one SNP out: rs1350275	1.01 (1.01 - 1.02)	1.02 (1.01 - 1.03)	7.41551e-05
Type 1 diabetes	Preterm birth	Leave one SNP out: rs1574285	1.01 (1.01 - 1.02)	1.02 (1.01 - 1.03)	8.69915e-05
Type 1 diabetes	Preterm birth	Leave one SNP out: rs1611236	1.02 (1.01 - 1.02)	1.02 (1.01 - 1.03)	2.23882e-05
Type 1 diabetes	Preterm birth	Leave one SNP out: rs1701704	1.02 (1.01 - 1.02)	1.02 (1.01 - 1.03)	7.54648e-06
Type 1 diabetes	Preterm birth	Leave one SNP out: rs17106304	1.02 (1.01 - 1.02)	1.02 (1.01 - 1.03)	7.12136e-05
Type 1 diabetes	Preterm birth	Leave one SNP out: rs17323934	1.01 (1.01 - 1.02)	1.02 (1.01 - 1.03)	7.60072e-05
Type 1 diabetes	Preterm birth	Leave one SNP out: rs17623914	1.01 (1.01 - 1.02)	1.02 (1.01 - 1.03)	7.99249e-05
Type 1 diabetes	Preterm birth	Leave one SNP out: rs1794269	1.01 (1.00 - 1.02)	1.01 (1.00 - 1.03)	0.0384645
Type 1 diabetes	Preterm birth	Leave one SNP out: rs1808094	1.02 (1.01 - 1.02)	1.02 (1.01 - 1.03)	5.6608e-05
Type 1 diabetes	Preterm birth	Leave one SNP out: rs1881146	1.02 (1.01 - 1.02)	1.02 (1.01 - 1.03)	4.66448e-05
Type 1 diabetes	Preterm birth	Leave one SNP out: rs1947178	1.01 (1.01 - 1.02)	1.02 (1.01 - 1.03)	7.33617e-05
Type 1 diabetes	Preterm birth	Leave one SNP out: rs202535	1.01 (1.01 - 1.02)	1.02 (1.01 - 1.03)	8.36079e-05
Type 1 diabetes	Preterm birth	Leave one SNP out: rs2111485	1.02 (1.01 - 1.02)	1.02 (1.01 - 1.03)	7.05709e-05
Type 1 diabetes	Preterm birth	Leave one SNP out: rs2188962	1.02 (1.01 - 1.02)	1.02 (1.01 - 1.03)	2.32217e-05
Type 1 diabetes	Preterm birth	Leave one SNP out: rs229527	1.01 (1.01 - 1.02)	1.02 (1.01 - 1.03)	8.55625e-05
Type 1 diabetes	Preterm birth	Leave one SNP out: rs231972	1.02 (1.01 - 1.02)	1.02 (1.01 - 1.03)	5.75959e-05
Type 1 diabetes	Preterm birth	Leave one SNP out: rs238265	1.01 (1.01 - 1.02)	1.02 (1.01 - 1.03)	8.30458e-05
Type 1 diabetes	Preterm birth	Leave one SNP out: rs238873	1.02 (1.01 - 1.02)	1.02 (1.01 - 1.03)	5.21832e-05
Type 1 diabetes	Preterm birth	Leave one SNP out: rs2429557	1.02 (1.01 - 1.02)	1.02 (1.01 - 1.03)	5.34463e-05
Type 1 diabetes	Preterm birth	Leave one SNP out: rs2493411	1.02 (1.01 - 1.02)	1.02 (1.01 - 1.03)	4.52121e-05
Type 1 diabetes	Preterm birth	Leave one SNP out: rs2543537	1.01 (1.01 - 1.02)	1.02 (1.01 - 1.03)	7.89986e-05
Type 1 diabetes	Preterm birth	Leave one SNP out: rs2611211	1.01 (1.01 - 1.02)	1.02 (1.01 - 1.03)	7.94119e-05
Type 1 diabetes	Preterm birth	Leave one SNP out: rs28648882	1.01 (1.01 - 1.02)	1.02 (1.01 - 1.03)	7.90832e-05
Type 1 diabetes	Preterm birth	Leave one SNP out: rs28752526	1.01 (1.01 - 1.02)	1.02 (1.01 - 1.03)	0.000150007
Type 1 diabetes	Preterm birth	Leave one SNP out: rs3024493	1.02 (1.01 - 1.02)	1.02 (1.01 - 1.03)	6.51245e-05
Type 1 diabetes	Preterm birth	Leave one SNP out: rs3087243	1.01 (1.01 - 1.02)	1.02 (1.01 - 1.03)	8.74404e-05
Type 1 diabetes	Preterm birth	Leave one SNP out: rs3135348	1.01 (1.01 - 1.02)	1.02 (1.01 - 1.03)	0.000732195
Type 1 diabetes	Preterm birth	Leave one SNP out: rs3184504	1.01 (1.01 - 1.02)	1.02 (1.01 - 1.03)	0.000124409
Type 1 diabetes	Preterm birth	Leave one SNP out: rs34536443	1.01 (1.01 - 1.02)	1.02 (1.01 - 1.03)	9.39619e-05
Type 1 diabetes	Preterm birth	Leave one SNP out: rs34593439	1.02 (1.01 - 1.02)	1.02 (1.01 - 1.03)	6.04975e-05
Type 1 diabetes	Preterm birth	Leave one SNP out: rs35327136	1.02 (1.01 - 1.02)	1.02 (1.01 - 1.03)	5.13376e-05
Type 1 diabetes	Preterm birth	Leave one SNP out: rs3802214	1.01 (1.01 - 1.02)	1.02 (1.01 - 1.03)	7.9215e-05
Type 1 diabetes	Preterm birth	Leave one SNP out: rs4490209	1.01 (1.01 - 1.02)	1.02 (1.01 - 1.03)	7.89346e-05
Type 1 diabetes	Preterm birth	Leave one SNP out: rs4548024	1.02 (1.01 - 1.02)	1.02 (1.01 - 1.03)	3.83893e-05
Type 1 diabetes	Preterm birth	Leave one SNP out: rs4820827	1.01 (1.01 - 1.02)	1.02 (1.01 - 1.03)	8.85973e-05
Type 1 diabetes	Preterm birth	Leave one SNP out: rs55893453	1.02 (1.01 - 1.02)	1.02 (1.01 - 1.03)	6.133e-05
Type 1 diabetes	Preterm birth	Leave one SNP out: rs55993634	1.01 (1.01 - 1.02)	1.02 (1.01 - 1.03)	9.07396e-05
Type 1 diabetes	Preterm birth	Leave one SNP out: rs56994090	1.01 (1.01 - 1.02)	1.02 (1.01 - 1.03)	8.34679e-05
Type 1 diabetes	Preterm birth	Leave one SNP out: rs57209021	1.01 (1.01 - 1.02)	1.02 (1.01 - 1.03)	8.25134e-05
Type 1 diabetes	Preterm birth	Leave one SNP out: rs574384	1.01 (1.01 - 1.02)	1.02 (1.01 - 1.03)	7.89866e-05
Type 1 diabetes	Preterm birth	Leave one SNP out: rs601338	1.01 (1.01 - 1.02)	1.02 (1.01 - 1.03)	7.36178e-05
Type 1 diabetes	Preterm birth	Leave one SNP out: rs607703	1.01 (1.01 - 1.02)	1.02 (1.01 - 1.03)	8.39324e-05
Type 1 diabetes	Preterm birth	Leave one SNP out: rs61759532	1.02 (1.01 - 1.02)	1.02 (1.01 - 1.03)	6.5468e-05
Type 1 diabetes	Preterm birth	Leave one SNP out: rs61839660	1.01 (1.01 - 1.02)	1.02 (1.01 - 1.03)	0.000101773
Type 1 diabetes	Preterm birth	Leave one SNP out: rs6434435	1.01 (1.01 - 1.02)	1.02 (1.01 - 1.03)	7.84639e-05
Type 1 diabetes	Preterm birth	Leave one SNP out: rs663743	1.02 (1.01 - 1.02)	1.02 (1.01 - 1.03)	5.59024e-05
Type 1 diabetes	Preterm birth	Leave one SNP out: rs6679677	1.01 (1.01 - 1.02)	1.02 (1.01 - 1.03)	0.000137707
Type 1 diabetes	Preterm birth	Leave one SNP out: rs689	1.02 (1.01 - 1.02)	1.02 (1.01 - 1.03)	7.5742e-05
Type 1 diabetes	Preterm birth	Leave one SNP out: rs6908236	1.01 (1.01 - 1.02)	1.02 (1.01 - 1.03)	8.67337e-05
Type 1 diabetes	Preterm birth	Leave one SNP out: rs6908626	1.01 (1.01 - 1.02)	1.02 (1.01 - 1.03)	8.76826e-05
Type 1 diabetes	Preterm birth	Leave one SNP out: rs7068821	1.01 (1.01 - 1.02)	1.02 (1.01 - 1.03)	9.58571e-05
Type 1 diabetes	Preterm birth	Leave one SNP out: rs7130222	1.02 (1.01 - 1.02)	1.02 (1.01 - 1.03)	6.13979e-05
Type 1 diabetes	Preterm birth	Leave one SNP out: rs722988	1.01 (1.01 - 1.02)	1.02 (1.01 - 1.03)	7.84301e-05
Type 1 diabetes	Preterm birth	Leave one SNP out: rs7237497	1.01 (1.01 - 1.02)	1.02 (1.01 - 1.03)	7.56074e-05
Type 1 diabetes	Preterm birth	Leave one SNP out: rs7301381	1.01 (1.01 - 1.02)	1.02 (1.01 - 1.03)	8.45461e-05
Type 1 diabetes	Preterm birth	Leave one SNP out: rs73432769	1.01 (1.01 - 1.02)	1.02 (1.01 - 1.03)	8.27406e-05
Type 1 diabetes	Preterm birth	Leave one SNP out: rs7511678	1.01 (1.01 - 1.02)	1.02 (1.01 - 1.03)	7.52271e-05
Type 1 diabetes	Preterm birth	Leave one SNP out: rs7668577	1.01 (1.01 - 1.02)	1.02 (1.01 - 1.03)	8.43172e-05
Type 1 diabetes	Preterm birth	Leave one SNP out: rs7752257	1.02 (1.01 - 1.02)	1.02 (1.01 - 1.03)	9.8853e-05
Type 1 diabetes	Preterm birth	Leave one SNP out: rs7776597	1.02 (1.01 - 1.02)	1.02 (1.01 - 1.03)	5.88187e-05
Type 1 diabetes	Preterm birth	Leave one SNP out: rs7795896	1.01 (1.01 - 1.02)	1.02 (1.01 - 1.03)	8.84535e-05
Type 1 diabetes	Preterm birth	Leave one SNP out: rs78325861	1.01 (1.01 - 1.02)	1.02 (1.01 - 1.03)	8.23787e-05
Type 1 diabetes	Preterm birth	Leave one SNP out: rs8046043	1.02 (1.01 - 1.02)	1.02 (1.01 - 1.03)	5.69447e-05
Type 1 diabetes	Preterm birth	Leave one SNP out: rs855330	1.01 (1.01 - 1.02)	1.02 (1.01 - 1.03)	8.19898e-05
Type 1 diabetes	Preterm birth	Leave one SNP out: rs9260802	1.01 (1.01 - 1.02)	1.02 (1.01 - 1.03)	8.61872e-05
Type 1 diabetes	Preterm birth	Leave one SNP out: rs9385401	1.01 (1.01 - 1.02)	1.02 (1.01 - 1.03)	8.50759e-05
Type 1 diabetes	Preterm birth	Leave one SNP out: rs9468618	1.01 (1.01 - 1.02)	1.02 (1.01 - 1.03)	8.92053e-05
Type 1 diabetes	Preterm birth	Leave one SNP out: rs9517712	1.01 (1.01 - 1.02)	1.02 (1.01 - 1.03)	8.47218e-05
Type 1 diabetes	Preterm birth	Leave one SNP out: All	1.01 (1.01 - 1.02)	1.02 (1.01 - 1.03)	7.09238e-05
Type 1 diabetes	Small for gestational age	Leave one SNP out: rs10224046	1.00 (0.99 - 1.02)	1.00 (0.98 - 1.03)	0.866569
Type 1 diabetes	Small for gestational age	Leave one SNP out: rs10275896	1.00 (0.99 - 1.02)	1.00 (0.98 - 1.03)	0.816696
Type 1 diabetes	Small for gestational age	Leave one SNP out: rs1050979	1.00 (0.99 - 1.02)	1.00 (0.98 - 1.03)	0.81559
Type 1 diabetes	Small for gestational age	Leave one SNP out: rs10751776	1.00 (0.99 - 1.02)	1.00 (0.98 - 1.03)	0.844075
Type 1 diabetes	Small for gestational age	Leave one SNP out: rs10801128	1.00 (0.99 - 1.02)	1.00 (0.98 - 1.03)	0.803838
Type 1 diabetes	Small for gestational age	Leave one SNP out: rs10844597	1.00 (0.99 - 1.02)	1.00 (0.98 - 1.03)	0.745413
Type 1 diabetes	Small for gestational age	Leave one SNP out: rs11203203	1.00 (0.99 - 1.02)	1.00 (0.98 - 1.03)	0.866695
Type 1 diabetes	Small for gestational age	Leave one SNP out: rs112733823	1.00 (0.98 - 1.02)	1.00 (0.98 - 1.03)	0.931177
Type 1 diabetes	Small for gestational age	Leave one SNP out: rs113374757	1.00 (0.99 - 1.02)	1.00 (0.98 - 1.03)	0.746567
Type 1 diabetes	Small for gestational age	Leave one SNP out: rs114378220	1.00 (0.99 - 1.02)	1.00 (0.98 - 1.03)	0.815739
Type 1 diabetes	Small for gestational age	Leave one SNP out: rs12128789	1.00 (0.99 - 1.02)	1.00 (0.98 - 1.03)	0.84609
Type 1 diabetes	Small for gestational age	Leave one SNP out: rs12257077	1.00 (0.99 - 1.02)	1.00 (0.98 - 1.03)	0.838046
Type 1 diabetes	Small for gestational age	Leave one SNP out: rs12464462	1.00 (0.99 - 1.02)	1.00 (0.98 - 1.03)	0.868244
Type 1 diabetes	Small for gestational age	Leave one SNP out: rs12644686	1.00 (0.99 - 1.02)	1.00 (0.98 - 1.03)	0.866654
Type 1 diabetes	Small for gestational age	Leave one SNP out: rs12742756	1.00 (0.99 - 1.02)	1.00 (0.98 - 1.03)	0.801823
Type 1 diabetes	Small for gestational age	Leave one SNP out: rs12927355	1.00 (0.99 - 1.02)	1.00 (0.98 - 1.03)	0.87228
Type 1 diabetes	Small for gestational age	Leave one SNP out: rs13147049	1.00 (0.99 - 1.02)	1.00 (0.98 - 1.03)	0.823332
Type 1 diabetes	Small for gestational age	Leave one SNP out: rs13259300	1.00 (0.99 - 1.02)	1.00 (0.98 - 1.03)	0.808766
Type 1 diabetes	Small for gestational age	Leave one SNP out: rs1350275	1.00 (0.99 - 1.02)	1.00 (0.98 - 1.03)	0.849683
Type 1 diabetes	Small for gestational age	Leave one SNP out: rs1574285	1.00 (0.99 - 1.02)	1.01 (0.98 - 1.03)	0.625901
Type 1 diabetes	Small for gestational age	Leave one SNP out: rs1611236	1.00 (0.99 - 1.02)	1.00 (0.98 - 1.03)	0.771596
Type 1 diabetes	Small for gestational age	Leave one SNP out: rs1701704	1.00 (0.99 - 1.02)	1.00 (0.98 - 1.03)	0.749587
Type 1 diabetes	Small for gestational age	Leave one SNP out: rs17106304	1.00 (0.99 - 1.02)	1.00 (0.98 - 1.03)	0.852636
Type 1 diabetes	Small for gestational age	Leave one SNP out: rs17323934	1.00 (0.99 - 1.02)	1.00 (0.98 - 1.03)	0.814368
Type 1 diabetes	Small for gestational age	Leave one SNP out: rs17623914	1.00 (0.99 - 1.02)	1.00 (0.98 - 1.03)	0.815825
Type 1 diabetes	Small for gestational age	Leave one SNP out: rs1808094	1.00 (0.99 - 1.02)	1.00 (0.98 - 1.03)	0.844837
Type 1 diabetes	Small for gestational age	Leave one SNP out: rs1881146	1.00 (0.99 - 1.02)	1.00 (0.98 - 1.03)	0.864043
Type 1 diabetes	Small for gestational age	Leave one SNP out: rs1947178	1.00 (0.99 - 1.02)	1.00 (0.98 - 1.03)	0.813384
Type 1 diabetes	Small for gestational age	Leave one SNP out: rs202535	1.00 (0.99 - 1.02)	1.00 (0.98 - 1.03)	0.885801
Type 1 diabetes	Small for gestational age	Leave one SNP out: rs2111485	1.00 (0.99 - 1.02)	1.00 (0.98 - 1.03)	0.845477
Type 1 diabetes	Small for gestational age	Leave one SNP out: rs2188962	1.00 (0.99 - 1.02)	1.00 (0.98 - 1.03)	0.782174
Type 1 diabetes	Small for gestational age	Leave one SNP out: rs229527	1.00 (0.99 - 1.02)	1.00 (0.98 - 1.03)	0.849666
Type 1 diabetes	Small for gestational age	Leave one SNP out: rs231972	1.00 (0.99 - 1.02)	1.00 (0.98 - 1.03)	0.815124
Type 1 diabetes	Small for gestational age	Leave one SNP out: rs238265	1.00 (0.99 - 1.02)	1.00 (0.98 - 1.03)	0.847515
Type 1 diabetes	Small for gestational age	Leave one SNP out: rs238873	1.00 (0.99 - 1.02)	1.00 (0.98 - 1.03)	0.796556
Type 1 diabetes	Small for gestational age	Leave one SNP out: rs2429557	1.00 (0.99 - 1.02)	1.00 (0.98 - 1.03)	0.809908
Type 1 diabetes	Small for gestational age	Leave one SNP out: rs2493411	1.00 (0.99 - 1.02)	1.00 (0.98 - 1.03)	0.814431
Type 1 diabetes	Small for gestational age	Leave one SNP out: rs2543537	1.00 (0.99 - 1.02)	1.00 (0.98 - 1.03)	0.849697
Type 1 diabetes	Small for gestational age	Leave one SNP out: rs2611211	1.00 (0.99 - 1.02)	1.00 (0.98 - 1.03)	0.774117
Type 1 diabetes	Small for gestational age	Leave one SNP out: rs28648882	1.00 (0.99 - 1.02)	1.00 (0.98 - 1.03)	0.880138
Type 1 diabetes	Small for gestational age	Leave one SNP out: rs28752526	1.00 (0.99 - 1.02)	1.00 (0.98 - 1.03)	0.735282
Type 1 diabetes	Small for gestational age	Leave one SNP out: rs3024493	1.00 (0.99 - 1.02)	1.00 (0.98 - 1.03)	0.842153
Type 1 diabetes	Small for gestational age	Leave one SNP out: rs3087243	1.00 (0.99 - 1.02)	1.00 (0.98 - 1.03)	0.763859
Type 1 diabetes	Small for gestational age	Leave one SNP out: rs3135348	1.01 (1.00 - 1.03)	1.02 (0.99 - 1.05)	0.142508
Type 1 diabetes	Small for gestational age	Leave one SNP out: rs3184504	1.00 (0.98 - 1.01)	1.00 (0.98 - 1.02)	0.82651
Type 1 diabetes	Small for gestational age	Leave one SNP out: rs34536443	1.00 (0.98 - 1.02)	1.00 (0.98 - 1.02)	0.941326
Type 1 diabetes	Small for gestational age	Leave one SNP out: rs34593439	1.00 (0.99 - 1.02)	1.00 (0.98 - 1.03)	0.781488
Type 1 diabetes	Small for gestational age	Leave one SNP out: rs35327136	1.00 (0.99 - 1.02)	1.00 (0.98 - 1.03)	0.811641
Type 1 diabetes	Small for gestational age	Leave one SNP out: rs3802214	1.00 (0.99 - 1.02)	1.00 (0.98 - 1.03)	0.828103
Type 1 diabetes	Small for gestational age	Leave one SNP out: rs41295159	1.00 (0.99 - 1.02)	1.00 (0.98 - 1.03)	0.800477
Type 1 diabetes	Small for gestational age	Leave one SNP out: rs4490209	1.00 (0.99 - 1.02)	1.00 (0.98 - 1.03)	0.786002
Type 1 diabetes	Small for gestational age	Leave one SNP out: rs4548024	1.00 (0.99 - 1.02)	1.00 (0.98 - 1.03)	0.847022
Type 1 diabetes	Small for gestational age	Leave one SNP out: rs4820827	1.00 (0.99 - 1.02)	1.00 (0.98 - 1.03)	0.786994
Type 1 diabetes	Small for gestational age	Leave one SNP out: rs55893453	1.00 (0.99 - 1.02)	1.00 (0.98 - 1.03)	0.880472
Type 1 diabetes	Small for gestational age	Leave one SNP out: rs55993634	1.00 (0.98 - 1.02)	1.00 (0.98 - 1.03)	0.903236
Type 1 diabetes	Small for gestational age	Leave one SNP out: rs57209021	1.00 (0.99 - 1.02)	1.00 (0.98 - 1.03)	0.846407
Type 1 diabetes	Small for gestational age	Leave one SNP out: rs574384	1.00 (0.99 - 1.02)	1.00 (0.98 - 1.03)	0.820549
Type 1 diabetes	Small for gestational age	Leave one SNP out: rs601338	1.00 (0.99 - 1.02)	1.00 (0.98 - 1.03)	0.890476
Type 1 diabetes	Small for gestational age	Leave one SNP out: rs607703	1.00 (0.99 - 1.02)	1.00 (0.98 - 1.03)	0.826087
Type 1 diabetes	Small for gestational age	Leave one SNP out: rs61759532	1.00 (0.99 - 1.02)	1.00 (0.98 - 1.03)	0.84076
Type 1 diabetes	Small for gestational age	Leave one SNP out: rs61839660	1.00 (0.99 - 1.02)	1.00 (0.98 - 1.03)	0.784223
Type 1 diabetes	Small for gestational age	Leave one SNP out: rs6434435	1.00 (0.99 - 1.02)	1.00 (0.98 - 1.03)	0.86614
Type 1 diabetes	Small for gestational age	Leave one SNP out: rs663743	1.00 (0.99 - 1.02)	1.00 (0.98 - 1.03)	0.849378
Type 1 diabetes	Small for gestational age	Leave one SNP out: rs6679677	1.00 (0.98 - 1.02)	1.00 (0.98 - 1.03)	0.880861
Type 1 diabetes	Small for gestational age	Leave one SNP out: rs689	1.00 (0.98 - 1.01)	1.00 (0.97 - 1.02)	0.738462
Type 1 diabetes	Small for gestational age	Leave one SNP out: rs6908236	1.00 (0.98 - 1.02)	1.00 (0.98 - 1.03)	0.911742
Type 1 diabetes	Small for gestational age	Leave one SNP out: rs6908626	1.00 (0.99 - 1.02)	1.00 (0.98 - 1.03)	0.829941
Type 1 diabetes	Small for gestational age	Leave one SNP out: rs7068821	1.00 (0.99 - 1.02)	1.00 (0.98 - 1.03)	0.799171
Type 1 diabetes	Small for gestational age	Leave one SNP out: rs7130222	1.00 (0.99 - 1.02)	1.00 (0.98 - 1.03)	0.842473
Type 1 diabetes	Small for gestational age	Leave one SNP out: rs722988	1.00 (0.99 - 1.02)	1.00 (0.98 - 1.03)	0.839972
Type 1 diabetes	Small for gestational age	Leave one SNP out: rs7237497	1.00 (0.99 - 1.02)	1.00 (0.98 - 1.03)	0.79846
Type 1 diabetes	Small for gestational age	Leave one SNP out: rs7301381	1.00 (0.99 - 1.02)	1.00 (0.98 - 1.03)	0.867042
Type 1 diabetes	Small for gestational age	Leave one SNP out: rs73432769	1.00 (0.99 - 1.02)	1.00 (0.98 - 1.03)	0.828401
Type 1 diabetes	Small for gestational age	Leave one SNP out: rs7511678	1.00 (0.99 - 1.02)	1.00 (0.98 - 1.03)	0.850978
Type 1 diabetes	Small for gestational age	Leave one SNP out: rs7668577	1.00 (0.99 - 1.02)	1.00 (0.98 - 1.03)	0.862521
Type 1 diabetes	Small for gestational age	Leave one SNP out: rs7752257	1.00 (0.98 - 1.02)	1.00 (0.98 - 1.03)	0.971517
Type 1 diabetes	Small for gestational age	Leave one SNP out: rs7776597	1.00 (0.99 - 1.02)	1.00 (0.98 - 1.03)	0.852372
Type 1 diabetes	Small for gestational age	Leave one SNP out: rs7795896	1.00 (0.99 - 1.02)	1.00 (0.98 - 1.03)	0.875839
Type 1 diabetes	Small for gestational age	Leave one SNP out: rs78325861	1.00 (0.99 - 1.02)	1.00 (0.98 - 1.03)	0.839359
Type 1 diabetes	Small for gestational age	Leave one SNP out: rs8046043	1.00 (0.99 - 1.02)	1.00 (0.98 - 1.03)	0.79583
Type 1 diabetes	Small for gestational age	Leave one SNP out: rs855330	1.00 (0.99 - 1.02)	1.00 (0.98 - 1.03)	0.751672
Type 1 diabetes	Small for gestational age	Leave one SNP out: rs9260802	1.00 (0.99 - 1.02)	1.00 (0.98 - 1.03)	0.816865
Type 1 diabetes	Small for gestational age	Leave one SNP out: rs9385401	1.00 (0.99 - 1.02)	1.00 (0.98 - 1.03)	0.817134
Type 1 diabetes	Small for gestational age	Leave one SNP out: rs9468618	1.00 (0.99 - 1.02)	1.00 (0.98 - 1.03)	0.829394
Type 1 diabetes	Small for gestational age	Leave one SNP out: rs9517712	1.00 (0.99 - 1.02)	1.00 (0.98 - 1.03)	0.806086
Type 1 diabetes	Small for gestational age	Leave one SNP out: All	1.00 (0.99 - 1.02)	1.00 (0.98 - 1.03)	0.827404
Type 1 diabetes	Large for gestational age	Leave one SNP out: rs10224046	1.00 (0.99 - 1.02)	1.00 (0.98 - 1.03)	0.780398
Type 1 diabetes	Large for gestational age	Leave one SNP out: rs10275896	1.00 (0.99 - 1.02)	1.00 (0.98 - 1.03)	0.766878
Type 1 diabetes	Large for gestational age	Leave one SNP out: rs1050979	1.00 (0.99 - 1.02)	1.00 (0.98 - 1.03)	0.711509
Type 1 diabetes	Large for gestational age	Leave one SNP out: rs10751776	1.00 (0.99 - 1.02)	1.00 (0.98 - 1.02)	0.817207
Type 1 diabetes	Large for gestational age	Leave one SNP out: rs10801128	1.00 (0.99 - 1.02)	1.00 (0.98 - 1.03)	0.761719
Type 1 diabetes	Large for gestational age	Leave one SNP out: rs10844597	1.00 (0.99 - 1.02)	1.00 (0.98 - 1.02)	0.814465
Type 1 diabetes	Large for gestational age	Leave one SNP out: rs11203203	1.00 (0.99 - 1.02)	1.00 (0.98 - 1.03)	0.762358
Type 1 diabetes	Large for gestational age	Leave one SNP out: rs112733823	1.00 (0.99 - 1.02)	1.00 (0.98 - 1.03)	0.78532
Type 1 diabetes	Large for gestational age	Leave one SNP out: rs113374757	1.00 (0.99 - 1.02)	1.00 (0.98 - 1.03)	0.802893
Type 1 diabetes	Large for gestational age	Leave one SNP out: rs114378220	1.00 (0.99 - 1.02)	1.00 (0.98 - 1.03)	0.784489
Type 1 diabetes	Large for gestational age	Leave one SNP out: rs12128789	1.00 (0.99 - 1.02)	1.00 (0.98 - 1.03)	0.79781
Type 1 diabetes	Large for gestational age	Leave one SNP out: rs12257077	1.00 (0.99 - 1.02)	1.00 (0.98 - 1.02)	0.822918
Type 1 diabetes	Large for gestational age	Leave one SNP out: rs12464462	1.00 (0.99 - 1.02)	1.00 (0.98 - 1.03)	0.784914
Type 1 diabetes	Large for gestational age	Leave one SNP out: rs12644686	1.00 (0.99 - 1.02)	1.00 (0.98 - 1.03)	0.773426
Type 1 diabetes	Large for gestational age	Leave one SNP out: rs12742756	1.00 (0.99 - 1.02)	1.00 (0.98 - 1.02)	0.811309
Type 1 diabetes	Large for gestational age	Leave one SNP out: rs12927355	1.00 (0.99 - 1.02)	1.00 (0.98 - 1.03)	0.790282
Type 1 diabetes	Large for gestational age	Leave one SNP out: rs13147049	1.00 (0.99 - 1.02)	1.00 (0.98 - 1.03)	0.754434
Type 1 diabetes	Large for gestational age	Leave one SNP out: rs13259300	1.00 (0.99 - 1.02)	1.00 (0.98 - 1.03)	0.799663
Type 1 diabetes	Large for gestational age	Leave one SNP out: rs1350275	1.00 (0.99 - 1.02)	1.00 (0.98 - 1.02)	0.818792
Type 1 diabetes	Large for gestational age	Leave one SNP out: rs1574285	1.00 (0.99 - 1.02)	1.00 (0.98 - 1.02)	0.910534
Type 1 diabetes	Large for gestational age	Leave one SNP out: rs1611236	1.00 (0.99 - 1.02)	1.00 (0.98 - 1.03)	0.807015
Type 1 diabetes	Large for gestational age	Leave one SNP out: rs1701704	1.00 (0.99 - 1.02)	1.00 (0.98 - 1.02)	0.909552
Type 1 diabetes	Large for gestational age	Leave one SNP out: rs17106304	1.00 (0.99 - 1.02)	1.00 (0.98 - 1.03)	0.749217
Type 1 diabetes	Large for gestational age	Leave one SNP out: rs17323934	1.00 (0.99 - 1.02)	1.00 (0.98 - 1.03)	0.769249
Type 1 diabetes	Large for gestational age	Leave one SNP out: rs17623914	1.00 (0.99 - 1.02)	1.00 (0.98 - 1.03)	0.783278
Type 1 diabetes	Large for gestational age	Leave one SNP out: rs1808094	1.00 (0.99 - 1.02)	1.00 (0.98 - 1.03)	0.750159
Type 1 diabetes	Large for gestational age	Leave one SNP out: rs1881146	1.00 (0.99 - 1.02)	1.00 (0.98 - 1.03)	0.732078
Type 1 diabetes	Large for gestational age	Leave one SNP out: rs1947178	1.00 (0.99 - 1.02)	1.00 (0.98 - 1.03)	0.785558
Type 1 diabetes	Large for gestational age	Leave one SNP out: rs202535	1.00 (0.99 - 1.02)	1.00 (0.98 - 1.03)	0.753203
Type 1 diabetes	Large for gestational age	Leave one SNP out: rs2111485	1.00 (0.99 - 1.02)	1.00 (0.98 - 1.03)	0.760293
Type 1 diabetes	Large for gestational age	Leave one SNP out: rs2188962	1.00 (0.99 - 1.02)	1.00 (0.98 - 1.03)	0.76866
Type 1 diabetes	Large for gestational age	Leave one SNP out: rs229527	1.00 (0.99 - 1.02)	1.00 (0.98 - 1.03)	0.783883
Type 1 diabetes	Large for gestational age	Leave one SNP out: rs231972	1.00 (0.99 - 1.02)	1.00 (0.98 - 1.03)	0.757237
Type 1 diabetes	Large for gestational age	Leave one SNP out: rs238265	1.00 (0.99 - 1.02)	1.00 (0.98 - 1.03)	0.776164
Type 1 diabetes	Large for gestational age	Leave one SNP out: rs238873	1.00 (0.99 - 1.02)	1.00 (0.98 - 1.03)	0.786876
Type 1 diabetes	Large for gestational age	Leave one SNP out: rs2429557	1.00 (0.99 - 1.02)	1.00 (0.98 - 1.03)	0.764629
Type 1 diabetes	Large for gestational age	Leave one SNP out: rs2493411	1.00 (0.99 - 1.02)	1.00 (0.98 - 1.03)	0.782257
Type 1 diabetes	Large for gestational age	Leave one SNP out: rs2543537	1.00 (0.99 - 1.02)	1.00 (0.98 - 1.03)	0.769249
Type 1 diabetes	Large for gestational age	Leave one SNP out: rs2611211	1.00 (0.99 - 1.02)	1.00 (0.98 - 1.03)	0.772249
Type 1 diabetes	Large for gestational age	Leave one SNP out: rs28648882	1.00 (0.99 - 1.02)	1.00 (0.98 - 1.03)	0.732853
Type 1 diabetes	Large for gestational age	Leave one SNP out: rs28752526	1.00 (0.98 - 1.02)	1.00 (0.98 - 1.02)	0.912107
Type 1 diabetes	Large for gestational age	Leave one SNP out: rs3024493	1.00 (0.99 - 1.02)	1.00 (0.98 - 1.03)	0.784592
Type 1 diabetes	Large for gestational age	Leave one SNP out: rs3087243	1.00 (0.99 - 1.02)	1.00 (0.98 - 1.03)	0.755816
Type 1 diabetes	Large for gestational age	Leave one SNP out: rs3135348	1.00 (0.98 - 1.02)	1.00 (0.97 - 1.02)	0.772028
Type 1 diabetes	Large for gestational age	Leave one SNP out: rs3184504	1.01 (0.99 - 1.02)	1.01 (0.99 - 1.03)	0.337804
Type 1 diabetes	Large for gestational age	Leave one SNP out: rs34536443	1.00 (0.99 - 1.02)	1.00 (0.98 - 1.03)	0.707173
Type 1 diabetes	Large for gestational age	Leave one SNP out: rs34593439	1.00 (0.99 - 1.02)	1.00 (0.98 - 1.02)	0.843374
Type 1 diabetes	Large for gestational age	Leave one SNP out: rs35327136	1.00 (0.99 - 1.02)	1.00 (0.98 - 1.03)	0.806273
Type 1 diabetes	Large for gestational age	Leave one SNP out: rs3802214	1.00 (0.99 - 1.02)	1.00 (0.98 - 1.03)	0.724702
Type 1 diabetes	Large for gestational age	Leave one SNP out: rs41295159	1.00 (0.99 - 1.02)	1.00 (0.98 - 1.02)	0.851422
Type 1 diabetes	Large for gestational age	Leave one SNP out: rs4490209	1.00 (0.99 - 1.02)	1.00 (0.98 - 1.03)	0.779839
Type 1 diabetes	Large for gestational age	Leave one SNP out: rs4548024	1.00 (0.99 - 1.02)	1.00 (0.98 - 1.03)	0.792229
Type 1 diabetes	Large for gestational age	Leave one SNP out: rs4820827	1.00 (0.99 - 1.02)	1.00 (0.98 - 1.03)	0.803059
Type 1 diabetes	Large for gestational age	Leave one SNP out: rs55893453	1.00 (0.99 - 1.02)	1.00 (0.98 - 1.03)	0.744019
Type 1 diabetes	Large for gestational age	Leave one SNP out: rs55993634	1.00 (0.99 - 1.02)	1.00 (0.98 - 1.03)	0.796593
Type 1 diabetes	Large for gestational age	Leave one SNP out: rs57209021	1.00 (0.99 - 1.02)	1.00 (0.98 - 1.03)	0.774941
Type 1 diabetes	Large for gestational age	Leave one SNP out: rs574384	1.00 (0.99 - 1.02)	1.00 (0.98 - 1.03)	0.772542
Type 1 diabetes	Large for gestational age	Leave one SNP out: rs601338	1.00 (0.99 - 1.02)	1.01 (0.98 - 1.03)	0.64285
Type 1 diabetes	Large for gestational age	Leave one SNP out: rs607703	1.00 (0.99 - 1.02)	1.00 (0.98 - 1.03)	0.74664
Type 1 diabetes	Large for gestational age	Leave one SNP out: rs61759532	1.00 (0.99 - 1.02)	1.00 (0.98 - 1.02)	0.816394
Type 1 diabetes	Large for gestational age	Leave one SNP out: rs61839660	1.00 (0.99 - 1.02)	1.00 (0.98 - 1.03)	0.801263
Type 1 diabetes	Large for gestational age	Leave one SNP out: rs6434435	1.00 (0.99 - 1.02)	1.00 (0.98 - 1.03)	0.743376
Type 1 diabetes	Large for gestational age	Leave one SNP out: rs663743	1.00 (0.99 - 1.02)	1.00 (0.98 - 1.03)	0.777038
Type 1 diabetes	Large for gestational age	Leave one SNP out: rs6679677	1.00 (0.99 - 1.02)	1.01 (0.98 - 1.03)	0.615452
Type 1 diabetes	Large for gestational age	Leave one SNP out: rs689	1.00 (0.99 - 1.02)	1.00 (0.98 - 1.03)	0.855802
Type 1 diabetes	Large for gestational age	Leave one SNP out: rs6908236	1.00 (0.99 - 1.02)	1.00 (0.98 - 1.03)	0.701806
Type 1 diabetes	Large for gestational age	Leave one SNP out: rs6908626	1.00 (0.99 - 1.02)	1.00 (0.98 - 1.03)	0.774358
Type 1 diabetes	Large for gestational age	Leave one SNP out: rs7068821	1.00 (0.99 - 1.02)	1.00 (0.98 - 1.02)	0.86989
Type 1 diabetes	Large for gestational age	Leave one SNP out: rs7130222	1.00 (0.99 - 1.02)	1.00 (0.98 - 1.03)	0.683538
Type 1 diabetes	Large for gestational age	Leave one SNP out: rs722988	1.00 (0.99 - 1.02)	1.00 (0.98 - 1.03)	0.796843
Type 1 diabetes	Large for gestational age	Leave one SNP out: rs7237497	1.00 (0.99 - 1.02)	1.00 (0.98 - 1.02)	0.873317
Type 1 diabetes	Large for gestational age	Leave one SNP out: rs7301381	1.00 (0.99 - 1.02)	1.00 (0.98 - 1.03)	0.77646
Type 1 diabetes	Large for gestational age	Leave one SNP out: rs73432769	1.00 (0.99 - 1.02)	1.00 (0.98 - 1.03)	0.792525
Type 1 diabetes	Large for gestational age	Leave one SNP out: rs7511678	1.00 (0.99 - 1.02)	1.00 (0.98 - 1.03)	0.798675
Type 1 diabetes	Large for gestational age	Leave one SNP out: rs7668577	1.00 (0.99 - 1.02)	1.00 (0.98 - 1.03)	0.782368
Type 1 diabetes	Large for gestational age	Leave one SNP out: rs7752257	1.00 (0.99 - 1.02)	1.00 (0.98 - 1.03)	0.7037
Type 1 diabetes	Large for gestational age	Leave one SNP out: rs7776597	1.00 (0.99 - 1.02)	1.00 (0.98 - 1.03)	0.736915
Type 1 diabetes	Large for gestational age	Leave one SNP out: rs7795896	1.00 (0.99 - 1.02)	1.00 (0.98 - 1.03)	0.755361
Type 1 diabetes	Large for gestational age	Leave one SNP out: rs78325861	1.00 (0.99 - 1.02)	1.00 (0.98 - 1.03)	0.74309
Type 1 diabetes	Large for gestational age	Leave one SNP out: rs8046043	1.00 (0.99 - 1.02)	1.00 (0.98 - 1.03)	0.753436
Type 1 diabetes	Large for gestational age	Leave one SNP out: rs855330	1.00 (0.99 - 1.02)	1.00 (0.98 - 1.03)	0.76263
Type 1 diabetes	Large for gestational age	Leave one SNP out: rs9260802	1.00 (0.99 - 1.02)	1.00 (0.98 - 1.02)	0.850069
Type 1 diabetes	Large for gestational age	Leave one SNP out: rs9385401	1.00 (0.99 - 1.02)	1.00 (0.98 - 1.02)	0.838058
Type 1 diabetes	Large for gestational age	Leave one SNP out: rs9468618	1.00 (0.99 - 1.02)	1.00 (0.98 - 1.03)	0.786894
Type 1 diabetes	Large for gestational age	Leave one SNP out: rs9517712	1.00 (0.99 - 1.02)	1.00 (0.98 - 1.02)	0.819544
Type 1 diabetes	Large for gestational age	Leave one SNP out: All	1.00 (0.99 - 1.02)	1.00 (0.98 - 1.03)	0.777984
Type 1 diabetes	Low Apgar score at 5 minutes	Leave one SNP out: rs10224046	1.04 (1.00 - 1.08)	1.05 (0.99 - 1.11)	0.0775148
Type 1 diabetes	Low Apgar score at 5 minutes	Leave one SNP out: rs10275896	1.04 (1.00 - 1.08)	1.05 (0.99 - 1.11)	0.0788758
Type 1 diabetes	Low Apgar score at 5 minutes	Leave one SNP out: rs1050979	1.03 (1.00 - 1.08)	1.05 (0.99 - 1.11)	0.0849094
Type 1 diabetes	Low Apgar score at 5 minutes	Leave one SNP out: rs10751776	1.03 (1.00 - 1.07)	1.05 (0.99 - 1.11)	0.0868172
Type 1 diabetes	Low Apgar score at 5 minutes	Leave one SNP out: rs10801128	1.04 (1.00 - 1.08)	1.05 (1.00 - 1.11)	0.0661534
Type 1 diabetes	Low Apgar score at 5 minutes	Leave one SNP out: rs10844597	1.04 (1.00 - 1.08)	1.05 (1.00 - 1.11)	0.0691565
Type 1 diabetes	Low Apgar score at 5 minutes	Leave one SNP out: rs11203203	1.04 (1.00 - 1.08)	1.05 (0.99 - 1.11)	0.0777754
Type 1 diabetes	Low Apgar score at 5 minutes	Leave one SNP out: rs112733823	1.04 (1.00 - 1.08)	1.05 (1.00 - 1.11)	0.0719398
Type 1 diabetes	Low Apgar score at 5 minutes	Leave one SNP out: rs113374757	1.04 (1.00 - 1.08)	1.05 (0.99 - 1.11)	0.0749446
Type 1 diabetes	Low Apgar score at 5 minutes	Leave one SNP out: rs114378220	1.04 (1.00 - 1.08)	1.05 (1.00 - 1.11)	0.0730326
Type 1 diabetes	Low Apgar score at 5 minutes	Leave one SNP out: rs12128789	1.04 (1.00 - 1.08)	1.05 (0.99 - 1.11)	0.0752153
Type 1 diabetes	Low Apgar score at 5 minutes	Leave one SNP out: rs12257077	1.04 (1.00 - 1.08)	1.05 (1.00 - 1.11)	0.0734839
Type 1 diabetes	Low Apgar score at 5 minutes	Leave one SNP out: rs12464462	1.04 (1.00 - 1.08)	1.05 (0.99 - 1.11)	0.0796789
Type 1 diabetes	Low Apgar score at 5 minutes	Leave one SNP out: rs12644686	1.04 (1.00 - 1.08)	1.05 (1.00 - 1.11)	0.0697005
Type 1 diabetes	Low Apgar score at 5 minutes	Leave one SNP out: rs12742756	1.04 (1.00 - 1.08)	1.05 (0.99 - 1.11)	0.0797029
Type 1 diabetes	Low Apgar score at 5 minutes	Leave one SNP out: rs12927355	1.04 (1.00 - 1.08)	1.05 (1.00 - 1.11)	0.0738111
Type 1 diabetes	Low Apgar score at 5 minutes	Leave one SNP out: rs13147049	1.04 (1.00 - 1.08)	1.05 (1.00 - 1.11)	0.0744116
Type 1 diabetes	Low Apgar score at 5 minutes	Leave one SNP out: rs13259300	1.04 (1.00 - 1.08)	1.05 (0.99 - 1.11)	0.0771186
Type 1 diabetes	Low Apgar score at 5 minutes	Leave one SNP out: rs1350275	1.03 (1.00 - 1.07)	1.05 (0.99 - 1.11)	0.0874565
Type 1 diabetes	Low Apgar score at 5 minutes	Leave one SNP out: rs1574285	1.04 (1.00 - 1.08)	1.05 (0.99 - 1.11)	0.0749144
Type 1 diabetes	Low Apgar score at 5 minutes	Leave one SNP out: rs1611236	1.03 (0.99 - 1.07)	1.05 (0.99 - 1.10)	0.117237
Type 1 diabetes	Low Apgar score at 5 minutes	Leave one SNP out: rs1701704	1.04 (1.00 - 1.08)	1.05 (1.00 - 1.11)	0.0622341
Type 1 diabetes	Low Apgar score at 5 minutes	Leave one SNP out: rs17106304	1.04 (1.00 - 1.08)	1.05 (1.00 - 1.11)	0.0676554
Type 1 diabetes	Low Apgar score at 5 minutes	Leave one SNP out: rs17323934	1.04 (1.00 - 1.08)	1.05 (0.99 - 1.11)	0.0791908
Type 1 diabetes	Low Apgar score at 5 minutes	Leave one SNP out: rs17623914	1.04 (1.00 - 1.08)	1.05 (1.00 - 1.11)	0.071646
Type 1 diabetes	Low Apgar score at 5 minutes	Leave one SNP out: rs1808094	1.03 (0.99 - 1.07)	1.05 (0.99 - 1.11)	0.0899452
Type 1 diabetes	Low Apgar score at 5 minutes	Leave one SNP out: rs1881146	1.04 (1.00 - 1.08)	1.05 (0.99 - 1.11)	0.0789246
Type 1 diabetes	Low Apgar score at 5 minutes	Leave one SNP out: rs1947178	1.04 (1.00 - 1.08)	1.05 (0.99 - 1.11)	0.0782541
Type 1 diabetes	Low Apgar score at 5 minutes	Leave one SNP out: rs202535	1.03 (1.00 - 1.07)	1.05 (0.99 - 1.11)	0.0867224
Type 1 diabetes	Low Apgar score at 5 minutes	Leave one SNP out: rs2111485	1.03 (1.00 - 1.08)	1.05 (0.99 - 1.11)	0.0820704
Type 1 diabetes	Low Apgar score at 5 minutes	Leave one SNP out: rs2188962	1.04 (1.00 - 1.08)	1.05 (0.99 - 1.11)	0.0797786
Type 1 diabetes	Low Apgar score at 5 minutes	Leave one SNP out: rs229527	1.04 (1.00 - 1.08)	1.05 (0.99 - 1.11)	0.0794891
Type 1 diabetes	Low Apgar score at 5 minutes	Leave one SNP out: rs231972	1.03 (0.99 - 1.07)	1.05 (0.99 - 1.11)	0.0923194
Type 1 diabetes	Low Apgar score at 5 minutes	Leave one SNP out: rs238265	1.04 (1.00 - 1.08)	1.05 (1.00 - 1.11)	0.0720988
Type 1 diabetes	Low Apgar score at 5 minutes	Leave one SNP out: rs238873	1.03 (0.99 - 1.07)	1.05 (0.99 - 1.11)	0.0995377
