## Supplementary tables for "Characterising the effects of genetic liability to autoimmune conditions on pregnancy outcomes using Mendelian Randomization" (part 2 of 2)

### Sheet: ST8A - Leave-one-SNP-out bin (continued)
Supplementary Table 8A - Leave-one-SNP-out Mendelian randomization estimates for the effects of increased log odds of autoimmune conditions on binary pregnancy outcomes.
Type 1 diabetes	Low Apgar score at 5 minutes	Leave one SNP out: rs2429557	1.04 (1.00 - 1.08)	1.06 (1.00 - 1.12)	0.0375328
Type 1 diabetes	Low Apgar score at 5 minutes	Leave one SNP out: rs2493411	1.03 (1.00 - 1.08)	1.05 (0.99 - 1.11)	0.0841312
Type 1 diabetes	Low Apgar score at 5 minutes	Leave one SNP out: rs2543537	1.03 (1.00 - 1.07)	1.05 (0.99 - 1.11)	0.0875669
Type 1 diabetes	Low Apgar score at 5 minutes	Leave one SNP out: rs2611211	1.03 (0.99 - 1.07)	1.05 (0.99 - 1.11)	0.090062
Type 1 diabetes	Low Apgar score at 5 minutes	Leave one SNP out: rs28648882	1.04 (1.00 - 1.08)	1.05 (1.00 - 1.11)	0.0729084
Type 1 diabetes	Low Apgar score at 5 minutes	Leave one SNP out: rs28752526	1.03 (0.99 - 1.07)	1.04 (0.98 - 1.10)	0.188059
Type 1 diabetes	Low Apgar score at 5 minutes	Leave one SNP out: rs3024493	1.04 (1.00 - 1.08)	1.05 (1.00 - 1.11)	0.064092
Type 1 diabetes	Low Apgar score at 5 minutes	Leave one SNP out: rs3087243	1.03 (0.99 - 1.07)	1.05 (0.99 - 1.11)	0.094395
Type 1 diabetes	Low Apgar score at 5 minutes	Leave one SNP out: rs3135348	1.01 (0.97 - 1.06)	1.02 (0.96 - 1.09)	0.520899
Type 1 diabetes	Low Apgar score at 5 minutes	Leave one SNP out: rs3184504	1.04 (1.00 - 1.08)	1.05 (0.99 - 1.11)	0.0751123
Type 1 diabetes	Low Apgar score at 5 minutes	Leave one SNP out: rs34536443	1.04 (1.00 - 1.08)	1.05 (1.00 - 1.11)	0.0724255
Type 1 diabetes	Low Apgar score at 5 minutes	Leave one SNP out: rs34593439	1.03 (1.00 - 1.08)	1.05 (0.99 - 1.11)	0.0814973
Type 1 diabetes	Low Apgar score at 5 minutes	Leave one SNP out: rs35327136	1.03 (1.00 - 1.07)	1.05 (0.99 - 1.11)	0.0874431
Type 1 diabetes	Low Apgar score at 5 minutes	Leave one SNP out: rs3802214	1.03 (1.00 - 1.08)	1.05 (0.99 - 1.11)	0.0817748
Type 1 diabetes	Low Apgar score at 5 minutes	Leave one SNP out: rs41295159	1.04 (1.00 - 1.08)	1.05 (1.00 - 1.11)	0.0650323
Type 1 diabetes	Low Apgar score at 5 minutes	Leave one SNP out: rs4490209	1.04 (1.00 - 1.08)	1.05 (1.00 - 1.11)	0.0638951
Type 1 diabetes	Low Apgar score at 5 minutes	Leave one SNP out: rs4548024	1.03 (1.00 - 1.08)	1.05 (0.99 - 1.11)	0.0824669
Type 1 diabetes	Low Apgar score at 5 minutes	Leave one SNP out: rs4820827	1.03 (1.00 - 1.08)	1.05 (0.99 - 1.11)	0.0844787
Type 1 diabetes	Low Apgar score at 5 minutes	Leave one SNP out: rs55893453	1.04 (1.00 - 1.08)	1.05 (0.99 - 1.11)	0.0794979
Type 1 diabetes	Low Apgar score at 5 minutes	Leave one SNP out: rs55993634	1.03 (1.00 - 1.08)	1.05 (0.99 - 1.11)	0.0810313
Type 1 diabetes	Low Apgar score at 5 minutes	Leave one SNP out: rs57209021	1.03 (1.00 - 1.08)	1.05 (0.99 - 1.11)	0.0816456
Type 1 diabetes	Low Apgar score at 5 minutes	Leave one SNP out: rs574384	1.04 (1.00 - 1.08)	1.05 (1.00 - 1.11)	0.0674914
Type 1 diabetes	Low Apgar score at 5 minutes	Leave one SNP out: rs601338	1.04 (1.00 - 1.08)	1.05 (1.00 - 1.11)	0.0662759
Type 1 diabetes	Low Apgar score at 5 minutes	Leave one SNP out: rs607703	1.04 (1.00 - 1.08)	1.05 (0.99 - 1.11)	0.0749507
Type 1 diabetes	Low Apgar score at 5 minutes	Leave one SNP out: rs61759532	1.04 (1.00 - 1.08)	1.05 (1.00 - 1.11)	0.0686976
Type 1 diabetes	Low Apgar score at 5 minutes	Leave one SNP out: rs61839660	1.04 (1.00 - 1.08)	1.05 (1.00 - 1.11)	0.0723236
Type 1 diabetes	Low Apgar score at 5 minutes	Leave one SNP out: rs6434435	1.04 (1.00 - 1.08)	1.05 (0.99 - 1.11)	0.0799935
Type 1 diabetes	Low Apgar score at 5 minutes	Leave one SNP out: rs663743	1.04 (1.00 - 1.08)	1.05 (0.99 - 1.11)	0.077843
Type 1 diabetes	Low Apgar score at 5 minutes	Leave one SNP out: rs6679677	1.03 (0.99 - 1.08)	1.05 (0.99 - 1.11)	0.0923416
Type 1 diabetes	Low Apgar score at 5 minutes	Leave one SNP out: rs689	1.03 (0.99 - 1.07)	1.04 (0.98 - 1.11)	0.166418
Type 1 diabetes	Low Apgar score at 5 minutes	Leave one SNP out: rs6908236	1.04 (1.00 - 1.08)	1.05 (1.00 - 1.11)	0.0697838
Type 1 diabetes	Low Apgar score at 5 minutes	Leave one SNP out: rs6908626	1.04 (1.00 - 1.08)	1.06 (1.00 - 1.11)	0.0492325
Type 1 diabetes	Low Apgar score at 5 minutes	Leave one SNP out: rs7068821	1.03 (0.99 - 1.07)	1.05 (0.99 - 1.11)	0.089987
Type 1 diabetes	Low Apgar score at 5 minutes	Leave one SNP out: rs7130222	1.03 (1.00 - 1.08)	1.05 (0.99 - 1.11)	0.081523
Type 1 diabetes	Low Apgar score at 5 minutes	Leave one SNP out: rs722988	1.04 (1.00 - 1.08)	1.05 (1.00 - 1.11)	0.0674396
Type 1 diabetes	Low Apgar score at 5 minutes	Leave one SNP out: rs7237497	1.04 (1.00 - 1.08)	1.05 (1.00 - 1.11)	0.059543
Type 1 diabetes	Low Apgar score at 5 minutes	Leave one SNP out: rs7301381	1.03 (0.99 - 1.07)	1.05 (0.99 - 1.11)	0.0893409
Type 1 diabetes	Low Apgar score at 5 minutes	Leave one SNP out: rs73432769	1.04 (1.00 - 1.08)	1.05 (1.00 - 1.11)	0.0684955
Type 1 diabetes	Low Apgar score at 5 minutes	Leave one SNP out: rs7511678	1.03 (1.00 - 1.08)	1.05 (0.99 - 1.11)	0.0817446
Type 1 diabetes	Low Apgar score at 5 minutes	Leave one SNP out: rs7668577	1.03 (1.00 - 1.08)	1.05 (0.99 - 1.11)	0.0811981
Type 1 diabetes	Low Apgar score at 5 minutes	Leave one SNP out: rs7752257	1.04 (1.00 - 1.08)	1.06 (1.00 - 1.12)	0.0661321
Type 1 diabetes	Low Apgar score at 5 minutes	Leave one SNP out: rs7776597	1.03 (1.00 - 1.07)	1.05 (0.99 - 1.11)	0.0879273
Type 1 diabetes	Low Apgar score at 5 minutes	Leave one SNP out: rs7795896	1.04 (1.00 - 1.08)	1.05 (1.00 - 1.11)	0.071131
Type 1 diabetes	Low Apgar score at 5 minutes	Leave one SNP out: rs78325861	1.04 (1.00 - 1.08)	1.05 (1.00 - 1.11)	0.059074
Type 1 diabetes	Low Apgar score at 5 minutes	Leave one SNP out: rs8046043	1.03 (1.00 - 1.08)	1.05 (0.99 - 1.11)	0.0829988
Type 1 diabetes	Low Apgar score at 5 minutes	Leave one SNP out: rs855330	1.04 (1.00 - 1.08)	1.05 (1.00 - 1.11)	0.0688335
Type 1 diabetes	Low Apgar score at 5 minutes	Leave one SNP out: rs9260802	1.04 (1.00 - 1.08)	1.05 (1.00 - 1.11)	0.059993
Type 1 diabetes	Low Apgar score at 5 minutes	Leave one SNP out: rs9385401	1.04 (1.00 - 1.08)	1.05 (1.00 - 1.11)	0.0684053
Type 1 diabetes	Low Apgar score at 5 minutes	Leave one SNP out: rs9468618	1.04 (1.00 - 1.08)	1.06 (1.00 - 1.11)	0.0547457
Type 1 diabetes	Low Apgar score at 5 minutes	Leave one SNP out: rs9517712	1.04 (1.00 - 1.08)	1.05 (0.99 - 1.11)	0.0798999
Type 1 diabetes	Low Apgar score at 5 minutes	Leave one SNP out: All	1.04 (1.00 - 1.08)	1.05 (0.99 - 1.11)	0.0775487
Type 1 diabetes	NICU admission	Leave one SNP out: rs10224046	1.03 (1.01 - 1.04)	1.04 (1.02 - 1.06)	6.44572e-05
Type 1 diabetes	NICU admission	Leave one SNP out: rs10275896	1.03 (1.01 - 1.04)	1.04 (1.02 - 1.06)	7.50578e-05
Type 1 diabetes	NICU admission	Leave one SNP out: rs1050979	1.03 (1.01 - 1.04)	1.04 (1.02 - 1.06)	0.000117258
Type 1 diabetes	NICU admission	Leave one SNP out: rs10751776	1.03 (1.01 - 1.04)	1.04 (1.02 - 1.06)	0.000149979
Type 1 diabetes	NICU admission	Leave one SNP out: rs10801128	1.03 (1.01 - 1.04)	1.04 (1.02 - 1.06)	0.000104901
Type 1 diabetes	NICU admission	Leave one SNP out: rs10844597	1.03 (1.01 - 1.04)	1.04 (1.02 - 1.06)	7.8619e-05
Type 1 diabetes	NICU admission	Leave one SNP out: rs11203203	1.03 (1.01 - 1.04)	1.04 (1.02 - 1.06)	0.000127818
Type 1 diabetes	NICU admission	Leave one SNP out: rs112733823	1.03 (1.01 - 1.04)	1.04 (1.02 - 1.06)	6.01795e-05
Type 1 diabetes	NICU admission	Leave one SNP out: rs113374757	1.03 (1.01 - 1.04)	1.04 (1.02 - 1.06)	0.000148879
Type 1 diabetes	NICU admission	Leave one SNP out: rs114378220	1.03 (1.01 - 1.04)	1.04 (1.02 - 1.06)	0.000113426
Type 1 diabetes	NICU admission	Leave one SNP out: rs12128789	1.03 (1.01 - 1.04)	1.04 (1.02 - 1.06)	0.000100607
Type 1 diabetes	NICU admission	Leave one SNP out: rs12257077	1.03 (1.01 - 1.04)	1.04 (1.02 - 1.06)	0.000100488
Type 1 diabetes	NICU admission	Leave one SNP out: rs12464462	1.03 (1.01 - 1.04)	1.04 (1.02 - 1.06)	9.84083e-05
Type 1 diabetes	NICU admission	Leave one SNP out: rs12644686	1.03 (1.01 - 1.04)	1.04 (1.02 - 1.06)	9.40831e-05
Type 1 diabetes	NICU admission	Leave one SNP out: rs12742756	1.03 (1.01 - 1.04)	1.04 (1.02 - 1.06)	0.000118999
Type 1 diabetes	NICU admission	Leave one SNP out: rs12927355	1.03 (1.01 - 1.04)	1.04 (1.02 - 1.06)	0.000138259
Type 1 diabetes	NICU admission	Leave one SNP out: rs13147049	1.03 (1.01 - 1.04)	1.04 (1.02 - 1.06)	9.48494e-05
Type 1 diabetes	NICU admission	Leave one SNP out: rs13259300	1.03 (1.01 - 1.04)	1.04 (1.02 - 1.06)	0.000112187
Type 1 diabetes	NICU admission	Leave one SNP out: rs1350275	1.03 (1.01 - 1.04)	1.04 (1.02 - 1.06)	0.000108008
Type 1 diabetes	NICU admission	Leave one SNP out: rs1574285	1.03 (1.01 - 1.04)	1.04 (1.02 - 1.06)	8.50587e-05
Type 1 diabetes	NICU admission	Leave one SNP out: rs1611236	1.03 (1.02 - 1.04)	1.04 (1.02 - 1.06)	3.52065e-05
Type 1 diabetes	NICU admission	Leave one SNP out: rs1701704	1.03 (1.01 - 1.04)	1.04 (1.02 - 1.06)	0.000188119
Type 1 diabetes	NICU admission	Leave one SNP out: rs17106304	1.03 (1.01 - 1.04)	1.04 (1.02 - 1.06)	0.000105836
Type 1 diabetes	NICU admission	Leave one SNP out: rs17323934	1.03 (1.01 - 1.04)	1.04 (1.02 - 1.06)	7.21066e-05
Type 1 diabetes	NICU admission	Leave one SNP out: rs17623914	1.03 (1.01 - 1.04)	1.04 (1.02 - 1.06)	9.18854e-05
Type 1 diabetes	NICU admission	Leave one SNP out: rs1808094	1.03 (1.01 - 1.04)	1.04 (1.02 - 1.06)	8.91567e-05
Type 1 diabetes	NICU admission	Leave one SNP out: rs1881146	1.03 (1.01 - 1.04)	1.04 (1.02 - 1.06)	0.000107944
Type 1 diabetes	NICU admission	Leave one SNP out: rs1947178	1.03 (1.01 - 1.04)	1.04 (1.02 - 1.06)	9.69634e-05
Type 1 diabetes	NICU admission	Leave one SNP out: rs202535	1.03 (1.01 - 1.04)	1.04 (1.02 - 1.06)	0.000129758
Type 1 diabetes	NICU admission	Leave one SNP out: rs2111485	1.03 (1.01 - 1.04)	1.04 (1.02 - 1.06)	9.39959e-05
Type 1 diabetes	NICU admission	Leave one SNP out: rs2188962	1.03 (1.01 - 1.04)	1.04 (1.02 - 1.06)	0.000100774
Type 1 diabetes	NICU admission	Leave one SNP out: rs229527	1.03 (1.01 - 1.04)	1.04 (1.02 - 1.06)	8.60222e-05
Type 1 diabetes	NICU admission	Leave one SNP out: rs231972	1.03 (1.01 - 1.04)	1.04 (1.02 - 1.06)	0.000122968
Type 1 diabetes	NICU admission	Leave one SNP out: rs238265	1.03 (1.01 - 1.04)	1.04 (1.02 - 1.06)	0.000107629
Type 1 diabetes	NICU admission	Leave one SNP out: rs238873	1.03 (1.01 - 1.04)	1.04 (1.02 - 1.06)	0.000124213
Type 1 diabetes	NICU admission	Leave one SNP out: rs2429557	1.03 (1.01 - 1.04)	1.04 (1.02 - 1.06)	8.16008e-05
Type 1 diabetes	NICU admission	Leave one SNP out: rs2493411	1.03 (1.01 - 1.04)	1.04 (1.02 - 1.06)	0.000111023
Type 1 diabetes	NICU admission	Leave one SNP out: rs2543537	1.03 (1.01 - 1.04)	1.04 (1.02 - 1.06)	9.77381e-05
Type 1 diabetes	NICU admission	Leave one SNP out: rs2611211	1.03 (1.01 - 1.04)	1.04 (1.02 - 1.06)	9.82382e-05
Type 1 diabetes	NICU admission	Leave one SNP out: rs28648882	1.03 (1.01 - 1.04)	1.04 (1.02 - 1.06)	0.000106206
Type 1 diabetes	NICU admission	Leave one SNP out: rs28752526	1.03 (1.01 - 1.04)	1.04 (1.02 - 1.06)	0.000418619
Type 1 diabetes	NICU admission	Leave one SNP out: rs3024493	1.03 (1.01 - 1.04)	1.04 (1.02 - 1.06)	0.000107272
Type 1 diabetes	NICU admission	Leave one SNP out: rs3087243	1.03 (1.01 - 1.04)	1.04 (1.02 - 1.06)	0.000119457
Type 1 diabetes	NICU admission	Leave one SNP out: rs3135348	1.02 (1.01 - 1.04)	1.03 (1.01 - 1.06)	0.0056494
Type 1 diabetes	NICU admission	Leave one SNP out: rs3184504	1.03 (1.01 - 1.04)	1.04 (1.02 - 1.06)	0.000145639
Type 1 diabetes	NICU admission	Leave one SNP out: rs34536443	1.03 (1.01 - 1.04)	1.04 (1.02 - 1.06)	9.17091e-05
Type 1 diabetes	NICU admission	Leave one SNP out: rs34593439	1.03 (1.01 - 1.04)	1.04 (1.02 - 1.06)	7.00518e-05
Type 1 diabetes	NICU admission	Leave one SNP out: rs35327136	1.03 (1.01 - 1.04)	1.04 (1.02 - 1.06)	8.59246e-05
Type 1 diabetes	NICU admission	Leave one SNP out: rs3802214	1.03 (1.01 - 1.04)	1.04 (1.02 - 1.06)	0.000123747
Type 1 diabetes	NICU admission	Leave one SNP out: rs41295159	1.03 (1.01 - 1.04)	1.04 (1.02 - 1.06)	7.83295e-05
Type 1 diabetes	NICU admission	Leave one SNP out: rs4490209	1.03 (1.01 - 1.04)	1.04 (1.02 - 1.06)	0.000129093
Type 1 diabetes	NICU admission	Leave one SNP out: rs4548024	1.03 (1.01 - 1.04)	1.04 (1.02 - 1.06)	9.46996e-05
Type 1 diabetes	NICU admission	Leave one SNP out: rs4820827	1.03 (1.01 - 1.04)	1.04 (1.02 - 1.06)	7.82506e-05
Type 1 diabetes	NICU admission	Leave one SNP out: rs55893453	1.03 (1.01 - 1.04)	1.04 (1.02 - 1.06)	0.000131426
Type 1 diabetes	NICU admission	Leave one SNP out: rs55993634	1.03 (1.01 - 1.04)	1.04 (1.02 - 1.06)	0.000140377
Type 1 diabetes	NICU admission	Leave one SNP out: rs57209021	1.03 (1.01 - 1.04)	1.04 (1.02 - 1.06)	0.000117731
Type 1 diabetes	NICU admission	Leave one SNP out: rs574384	1.03 (1.01 - 1.04)	1.04 (1.02 - 1.06)	0.00010289
Type 1 diabetes	NICU admission	Leave one SNP out: rs601338	1.03 (1.01 - 1.04)	1.04 (1.02 - 1.06)	0.000133933
Type 1 diabetes	NICU admission	Leave one SNP out: rs607703	1.03 (1.01 - 1.04)	1.04 (1.02 - 1.06)	9.06333e-05
Type 1 diabetes	NICU admission	Leave one SNP out: rs61759532	1.03 (1.01 - 1.04)	1.04 (1.02 - 1.06)	0.000102533
Type 1 diabetes	NICU admission	Leave one SNP out: rs61839660	1.03 (1.01 - 1.04)	1.04 (1.02 - 1.06)	0.000109517
Type 1 diabetes	NICU admission	Leave one SNP out: rs6434435	1.03 (1.01 - 1.04)	1.04 (1.02 - 1.06)	0.000111099
Type 1 diabetes	NICU admission	Leave one SNP out: rs663743	1.03 (1.01 - 1.04)	1.04 (1.02 - 1.06)	0.000174691
Type 1 diabetes	NICU admission	Leave one SNP out: rs6679677	1.02 (1.01 - 1.04)	1.03 (1.01 - 1.06)	0.000681325
Type 1 diabetes	NICU admission	Leave one SNP out: rs689	1.02 (1.01 - 1.04)	1.03 (1.01 - 1.05)	0.00188078
Type 1 diabetes	NICU admission	Leave one SNP out: rs6908236	1.03 (1.01 - 1.04)	1.04 (1.02 - 1.06)	8.24493e-05
Type 1 diabetes	NICU admission	Leave one SNP out: rs6908626	1.03 (1.01 - 1.04)	1.04 (1.02 - 1.06)	9.46846e-05
Type 1 diabetes	NICU admission	Leave one SNP out: rs7068821	1.03 (1.01 - 1.04)	1.04 (1.02 - 1.06)	0.000135173
Type 1 diabetes	NICU admission	Leave one SNP out: rs7130222	1.03 (1.01 - 1.04)	1.04 (1.02 - 1.06)	0.000141067
Type 1 diabetes	NICU admission	Leave one SNP out: rs722988	1.03 (1.01 - 1.04)	1.04 (1.02 - 1.06)	0.000103503
Type 1 diabetes	NICU admission	Leave one SNP out: rs7237497	1.03 (1.01 - 1.04)	1.04 (1.02 - 1.06)	6.29375e-05
Type 1 diabetes	NICU admission	Leave one SNP out: rs7301381	1.03 (1.01 - 1.04)	1.04 (1.02 - 1.06)	0.000144387
Type 1 diabetes	NICU admission	Leave one SNP out: rs73432769	1.03 (1.01 - 1.04)	1.04 (1.02 - 1.06)	9.04053e-05
Type 1 diabetes	NICU admission	Leave one SNP out: rs7511678	1.03 (1.01 - 1.04)	1.04 (1.02 - 1.06)	0.000105264
Type 1 diabetes	NICU admission	Leave one SNP out: rs7668577	1.03 (1.01 - 1.04)	1.04 (1.02 - 1.06)	0.000124342
Type 1 diabetes	NICU admission	Leave one SNP out: rs7752257	1.03 (1.01 - 1.04)	1.04 (1.02 - 1.06)	5.91872e-05
Type 1 diabetes	NICU admission	Leave one SNP out: rs7776597	1.03 (1.01 - 1.04)	1.04 (1.02 - 1.06)	8.6133e-05
Type 1 diabetes	NICU admission	Leave one SNP out: rs7795896	1.03 (1.01 - 1.04)	1.04 (1.02 - 1.06)	9.14175e-05
Type 1 diabetes	NICU admission	Leave one SNP out: rs78325861	1.03 (1.01 - 1.04)	1.04 (1.02 - 1.06)	9.77124e-05
Type 1 diabetes	NICU admission	Leave one SNP out: rs8046043	1.03 (1.01 - 1.04)	1.04 (1.02 - 1.06)	0.000140939
Type 1 diabetes	NICU admission	Leave one SNP out: rs855330	1.03 (1.01 - 1.04)	1.04 (1.02 - 1.06)	9.66691e-05
Type 1 diabetes	NICU admission	Leave one SNP out: rs9260802	1.03 (1.01 - 1.04)	1.04 (1.02 - 1.06)	0.000124856
Type 1 diabetes	NICU admission	Leave one SNP out: rs9385401	1.03 (1.01 - 1.04)	1.04 (1.02 - 1.06)	9.22149e-05
Type 1 diabetes	NICU admission	Leave one SNP out: rs9468618	1.03 (1.01 - 1.04)	1.04 (1.02 - 1.06)	0.000101468
Type 1 diabetes	NICU admission	Leave one SNP out: rs9517712	1.03 (1.01 - 1.04)	1.04 (1.02 - 1.06)	0.000137317
Type 1 diabetes	NICU admission	Leave one SNP out: All	1.03 (1.01 - 1.04)	1.04 (1.02 - 1.06)	0.000106107
Type 1 diabetes	Preterm birth (spontaneous)	Leave one SNP out: rs10224046	1.02 (1.01 - 1.02)	1.02 (1.01 - 1.03)	0.000369699
Type 1 diabetes	Preterm birth (spontaneous)	Leave one SNP out: rs10275896	1.01 (1.01 - 1.02)	1.02 (1.01 - 1.03)	0.000550605
Type 1 diabetes	Preterm birth (spontaneous)	Leave one SNP out: rs1050979	1.02 (1.01 - 1.02)	1.02 (1.01 - 1.03)	0.000427684
Type 1 diabetes	Preterm birth (spontaneous)	Leave one SNP out: rs10751776	1.01 (1.01 - 1.02)	1.02 (1.01 - 1.03)	0.000545415
Type 1 diabetes	Preterm birth (spontaneous)	Leave one SNP out: rs10801128	1.02 (1.01 - 1.02)	1.02 (1.01 - 1.03)	0.000474306
Type 1 diabetes	Preterm birth (spontaneous)	Leave one SNP out: rs10844597	1.02 (1.01 - 1.02)	1.02 (1.01 - 1.03)	0.000524673
Type 1 diabetes	Preterm birth (spontaneous)	Leave one SNP out: rs11203203	1.02 (1.01 - 1.02)	1.02 (1.01 - 1.03)	0.000457905
Type 1 diabetes	Preterm birth (spontaneous)	Leave one SNP out: rs112733823	1.02 (1.01 - 1.02)	1.02 (1.01 - 1.03)	0.000376228
Type 1 diabetes	Preterm birth (spontaneous)	Leave one SNP out: rs113374757	1.01 (1.01 - 1.02)	1.02 (1.01 - 1.03)	0.000562153
Type 1 diabetes	Preterm birth (spontaneous)	Leave one SNP out: rs114378220	1.01 (1.01 - 1.02)	1.02 (1.01 - 1.03)	0.000535485
Type 1 diabetes	Preterm birth (spontaneous)	Leave one SNP out: rs12128789	1.01 (1.01 - 1.02)	1.02 (1.01 - 1.03)	0.000534393
Type 1 diabetes	Preterm birth (spontaneous)	Leave one SNP out: rs12257077	1.01 (1.01 - 1.02)	1.02 (1.01 - 1.03)	0.000546406
Type 1 diabetes	Preterm birth (spontaneous)	Leave one SNP out: rs12464462	1.02 (1.01 - 1.02)	1.02 (1.01 - 1.03)	0.000381361
Type 1 diabetes	Preterm birth (spontaneous)	Leave one SNP out: rs12644686	1.02 (1.01 - 1.02)	1.02 (1.01 - 1.03)	0.000379969
Type 1 diabetes	Preterm birth (spontaneous)	Leave one SNP out: rs12742756	1.02 (1.01 - 1.02)	1.02 (1.01 - 1.03)	0.00047026
Type 1 diabetes	Preterm birth (spontaneous)	Leave one SNP out: rs12927355	1.02 (1.01 - 1.02)	1.02 (1.01 - 1.03)	0.0005156
Type 1 diabetes	Preterm birth (spontaneous)	Leave one SNP out: rs13147049	1.02 (1.01 - 1.02)	1.02 (1.01 - 1.03)	0.000515919
Type 1 diabetes	Preterm birth (spontaneous)	Leave one SNP out: rs13259300	1.02 (1.01 - 1.02)	1.02 (1.01 - 1.03)	0.000442145
Type 1 diabetes	Preterm birth (spontaneous)	Leave one SNP out: rs1350275	1.02 (1.01 - 1.02)	1.02 (1.01 - 1.03)	0.000492281
Type 1 diabetes	Preterm birth (spontaneous)	Leave one SNP out: rs1574285	1.02 (1.01 - 1.02)	1.02 (1.01 - 1.03)	0.000525075
Type 1 diabetes	Preterm birth (spontaneous)	Leave one SNP out: rs1611236	1.02 (1.01 - 1.02)	1.02 (1.01 - 1.04)	0.000261301
Type 1 diabetes	Preterm birth (spontaneous)	Leave one SNP out: rs1701704	1.02 (1.01 - 1.02)	1.02 (1.01 - 1.04)	5.99456e-05
Type 1 diabetes	Preterm birth (spontaneous)	Leave one SNP out: rs17106304	1.02 (1.01 - 1.02)	1.02 (1.01 - 1.03)	0.000456734
Type 1 diabetes	Preterm birth (spontaneous)	Leave one SNP out: rs17323934	1.01 (1.01 - 1.02)	1.02 (1.01 - 1.03)	0.000538716
Type 1 diabetes	Preterm birth (spontaneous)	Leave one SNP out: rs17623914	1.01 (1.01 - 1.02)	1.02 (1.01 - 1.03)	0.000541268
Type 1 diabetes	Preterm birth (spontaneous)	Leave one SNP out: rs1794269	1.01 (1.00 - 1.02)	1.02 (1.00 - 1.04)	0.014463
Type 1 diabetes	Preterm birth (spontaneous)	Leave one SNP out: rs1808094	1.02 (1.01 - 1.02)	1.02 (1.01 - 1.03)	0.000382909
Type 1 diabetes	Preterm birth (spontaneous)	Leave one SNP out: rs1881146	1.02 (1.01 - 1.02)	1.02 (1.01 - 1.03)	0.000410808
Type 1 diabetes	Preterm birth (spontaneous)	Leave one SNP out: rs1947178	1.02 (1.01 - 1.02)	1.02 (1.01 - 1.03)	0.000492837
Type 1 diabetes	Preterm birth (spontaneous)	Leave one SNP out: rs202535	1.02 (1.01 - 1.02)	1.02 (1.01 - 1.03)	0.000524186
Type 1 diabetes	Preterm birth (spontaneous)	Leave one SNP out: rs2111485	1.02 (1.01 - 1.02)	1.02 (1.01 - 1.03)	0.000419221
Type 1 diabetes	Preterm birth (spontaneous)	Leave one SNP out: rs2188962	1.02 (1.01 - 1.02)	1.02 (1.01 - 1.03)	0.000250549
Type 1 diabetes	Preterm birth (spontaneous)	Leave one SNP out: rs229527	1.01 (1.01 - 1.02)	1.02 (1.01 - 1.03)	0.000561724
Type 1 diabetes	Preterm birth (spontaneous)	Leave one SNP out: rs231972	1.02 (1.01 - 1.02)	1.02 (1.01 - 1.03)	0.000369611
Type 1 diabetes	Preterm birth (spontaneous)	Leave one SNP out: rs238265	1.01 (1.01 - 1.02)	1.02 (1.01 - 1.03)	0.000535916
Type 1 diabetes	Preterm birth (spontaneous)	Leave one SNP out: rs238873	1.01 (1.01 - 1.02)	1.02 (1.01 - 1.03)	0.000550823
Type 1 diabetes	Preterm birth (spontaneous)	Leave one SNP out: rs2429557	1.02 (1.01 - 1.02)	1.02 (1.01 - 1.04)	0.000248859
Type 1 diabetes	Preterm birth (spontaneous)	Leave one SNP out: rs2493411	1.02 (1.01 - 1.02)	1.02 (1.01 - 1.03)	0.000219021
Type 1 diabetes	Preterm birth (spontaneous)	Leave one SNP out: rs2543537	1.02 (1.01 - 1.02)	1.02 (1.01 - 1.03)	0.000479232
Type 1 diabetes	Preterm birth (spontaneous)	Leave one SNP out: rs2611211	1.02 (1.01 - 1.02)	1.02 (1.01 - 1.03)	0.000501391
Type 1 diabetes	Preterm birth (spontaneous)	Leave one SNP out: rs28648882	1.02 (1.01 - 1.02)	1.02 (1.01 - 1.03)	0.000505962
Type 1 diabetes	Preterm birth (spontaneous)	Leave one SNP out: rs28752526	1.01 (1.01 - 1.02)	1.02 (1.01 - 1.03)	0.000968307
Type 1 diabetes	Preterm birth (spontaneous)	Leave one SNP out: rs3024493	1.02 (1.01 - 1.02)	1.02 (1.01 - 1.03)	0.000391433
Type 1 diabetes	Preterm birth (spontaneous)	Leave one SNP out: rs3087243	1.02 (1.01 - 1.02)	1.02 (1.01 - 1.03)	0.000525798
Type 1 diabetes	Preterm birth (spontaneous)	Leave one SNP out: rs3135348	1.01 (1.00 - 1.02)	1.02 (1.00 - 1.03)	0.0111301
Type 1 diabetes	Preterm birth (spontaneous)	Leave one SNP out: rs3184504	1.01 (1.01 - 1.02)	1.02 (1.01 - 1.03)	0.000831553
Type 1 diabetes	Preterm birth (spontaneous)	Leave one SNP out: rs34536443	1.01 (1.01 - 1.02)	1.02 (1.01 - 1.03)	0.000603053
Type 1 diabetes	Preterm birth (spontaneous)	Leave one SNP out: rs34593439	1.02 (1.01 - 1.02)	1.02 (1.01 - 1.03)	0.000293464
Type 1 diabetes	Preterm birth (spontaneous)	Leave one SNP out: rs35327136	1.02 (1.01 - 1.02)	1.02 (1.01 - 1.03)	0.000349929
Type 1 diabetes	Preterm birth (spontaneous)	Leave one SNP out: rs3802214	1.02 (1.01 - 1.02)	1.02 (1.01 - 1.03)	0.000499875
Type 1 diabetes	Preterm birth (spontaneous)	Leave one SNP out: rs4490209	1.01 (1.01 - 1.02)	1.02 (1.01 - 1.03)	0.00053496
Type 1 diabetes	Preterm birth (spontaneous)	Leave one SNP out: rs4548024	1.02 (1.01 - 1.02)	1.02 (1.01 - 1.03)	0.000322771
Type 1 diabetes	Preterm birth (spontaneous)	Leave one SNP out: rs4820827	1.01 (1.01 - 1.02)	1.02 (1.01 - 1.03)	0.000594937
Type 1 diabetes	Preterm birth (spontaneous)	Leave one SNP out: rs55893453	1.02 (1.01 - 1.02)	1.02 (1.01 - 1.03)	0.000341122
Type 1 diabetes	Preterm birth (spontaneous)	Leave one SNP out: rs55993634	1.01 (1.01 - 1.02)	1.02 (1.01 - 1.03)	0.000601104
Type 1 diabetes	Preterm birth (spontaneous)	Leave one SNP out: rs56994090	1.01 (1.01 - 1.02)	1.02 (1.01 - 1.03)	0.000562328
Type 1 diabetes	Preterm birth (spontaneous)	Leave one SNP out: rs57209021	1.01 (1.01 - 1.02)	1.02 (1.01 - 1.03)	0.000542162
Type 1 diabetes	Preterm birth (spontaneous)	Leave one SNP out: rs574384	1.01 (1.01 - 1.02)	1.02 (1.01 - 1.03)	0.0005304
Type 1 diabetes	Preterm birth (spontaneous)	Leave one SNP out: rs601338	1.02 (1.01 - 1.02)	1.02 (1.01 - 1.03)	0.000492464
Type 1 diabetes	Preterm birth (spontaneous)	Leave one SNP out: rs607703	1.01 (1.01 - 1.02)	1.02 (1.01 - 1.03)	0.000541236
Type 1 diabetes	Preterm birth (spontaneous)	Leave one SNP out: rs61759532	1.02 (1.01 - 1.02)	1.02 (1.01 - 1.03)	0.000427219
Type 1 diabetes	Preterm birth (spontaneous)	Leave one SNP out: rs61839660	1.01 (1.01 - 1.02)	1.02 (1.01 - 1.03)	0.000683733
Type 1 diabetes	Preterm birth (spontaneous)	Leave one SNP out: rs6434435	1.02 (1.01 - 1.02)	1.02 (1.01 - 1.03)	0.000417446
Type 1 diabetes	Preterm birth (spontaneous)	Leave one SNP out: rs663743	1.02 (1.01 - 1.02)	1.02 (1.01 - 1.03)	0.000412171
Type 1 diabetes	Preterm birth (spontaneous)	Leave one SNP out: rs6679677	1.01 (1.01 - 1.02)	1.02 (1.01 - 1.03)	0.00108203
Type 1 diabetes	Preterm birth (spontaneous)	Leave one SNP out: rs689	1.02 (1.01 - 1.02)	1.02 (1.01 - 1.04)	0.000407618
Type 1 diabetes	Preterm birth (spontaneous)	Leave one SNP out: rs6908236	1.02 (1.01 - 1.02)	1.02 (1.01 - 1.03)	0.000539605
Type 1 diabetes	Preterm birth (spontaneous)	Leave one SNP out: rs6908626	1.01 (1.01 - 1.02)	1.02 (1.01 - 1.03)	0.000564831
Type 1 diabetes	Preterm birth (spontaneous)	Leave one SNP out: rs7068821	1.01 (1.01 - 1.02)	1.02 (1.01 - 1.03)	0.000640404
Type 1 diabetes	Preterm birth (spontaneous)	Leave one SNP out: rs7130222	1.02 (1.01 - 1.02)	1.02 (1.01 - 1.03)	0.000347563
Type 1 diabetes	Preterm birth (spontaneous)	Leave one SNP out: rs722988	1.01 (1.01 - 1.02)	1.02 (1.01 - 1.03)	0.000540235
Type 1 diabetes	Preterm birth (spontaneous)	Leave one SNP out: rs7237497	1.02 (1.01 - 1.02)	1.02 (1.01 - 1.03)	0.000537897
Type 1 diabetes	Preterm birth (spontaneous)	Leave one SNP out: rs7301381	1.01 (1.01 - 1.02)	1.02 (1.01 - 1.03)	0.000540893
Type 1 diabetes	Preterm birth (spontaneous)	Leave one SNP out: rs73432769	1.01 (1.01 - 1.02)	1.02 (1.01 - 1.03)	0.00055591
Type 1 diabetes	Preterm birth (spontaneous)	Leave one SNP out: rs7511678	1.02 (1.01 - 1.02)	1.02 (1.01 - 1.03)	0.00048974
Type 1 diabetes	Preterm birth (spontaneous)	Leave one SNP out: rs7668577	1.01 (1.01 - 1.02)	1.02 (1.01 - 1.03)	0.000548585
Type 1 diabetes	Preterm birth (spontaneous)	Leave one SNP out: rs7752257	1.02 (1.01 - 1.02)	1.02 (1.01 - 1.03)	0.000568569
Type 1 diabetes	Preterm birth (spontaneous)	Leave one SNP out: rs7776597	1.02 (1.01 - 1.02)	1.02 (1.01 - 1.03)	0.000372536
Type 1 diabetes	Preterm birth (spontaneous)	Leave one SNP out: rs7795896	1.01 (1.01 - 1.02)	1.02 (1.01 - 1.03)	0.00060135
Type 1 diabetes	Preterm birth (spontaneous)	Leave one SNP out: rs78325861	1.01 (1.01 - 1.02)	1.02 (1.01 - 1.03)	0.000570078
Type 1 diabetes	Preterm birth (spontaneous)	Leave one SNP out: rs8046043	1.02 (1.01 - 1.02)	1.02 (1.01 - 1.03)	0.000351271
Type 1 diabetes	Preterm birth (spontaneous)	Leave one SNP out: rs855330	1.01 (1.01 - 1.02)	1.02 (1.01 - 1.03)	0.000562779
Type 1 diabetes	Preterm birth (spontaneous)	Leave one SNP out: rs9260802	1.02 (1.01 - 1.02)	1.02 (1.01 - 1.03)	0.000521887
Type 1 diabetes	Preterm birth (spontaneous)	Leave one SNP out: rs9385401	1.02 (1.01 - 1.02)	1.02 (1.01 - 1.03)	0.000504797
Type 1 diabetes	Preterm birth (spontaneous)	Leave one SNP out: rs9468618	1.02 (1.01 - 1.02)	1.02 (1.01 - 1.03)	0.000474673
Type 1 diabetes	Preterm birth (spontaneous)	Leave one SNP out: rs9517712	1.01 (1.01 - 1.02)	1.02 (1.01 - 1.03)	0.00055258
Type 1 diabetes	Preterm birth (spontaneous)	Leave one SNP out: All	1.02 (1.01 - 1.02)	1.02 (1.01 - 1.03)	0.000472401
Type 1 diabetes	Gestational hypertension	Leave one SNP out: rs10224046	1.01 (1.00 - 1.02)	1.02 (1.01 - 1.03)	0.00431818
Type 1 diabetes	Gestational hypertension	Leave one SNP out: rs10275896	1.01 (1.00 - 1.02)	1.02 (1.01 - 1.03)	0.00481183
Type 1 diabetes	Gestational hypertension	Leave one SNP out: rs1050979	1.01 (1.00 - 1.02)	1.02 (1.01 - 1.03)	0.00439639
Type 1 diabetes	Gestational hypertension	Leave one SNP out: rs10751776	1.01 (1.00 - 1.02)	1.02 (1.01 - 1.03)	0.00448814
Type 1 diabetes	Gestational hypertension	Leave one SNP out: rs10801128	1.01 (1.00 - 1.02)	1.02 (1.01 - 1.03)	0.0038925
Type 1 diabetes	Gestational hypertension	Leave one SNP out: rs10844597	1.01 (1.00 - 1.02)	1.02 (1.01 - 1.03)	0.00420801
Type 1 diabetes	Gestational hypertension	Leave one SNP out: rs11203203	1.01 (1.00 - 1.02)	1.02 (1.01 - 1.03)	0.00408183
Type 1 diabetes	Gestational hypertension	Leave one SNP out: rs112733823	1.01 (1.00 - 1.02)	1.02 (1.01 - 1.03)	0.00214755
Type 1 diabetes	Gestational hypertension	Leave one SNP out: rs113374757	1.01 (1.00 - 1.02)	1.02 (1.01 - 1.03)	0.00481496
Type 1 diabetes	Gestational hypertension	Leave one SNP out: rs114378220	1.01 (1.00 - 1.02)	1.02 (1.01 - 1.03)	0.00423541
Type 1 diabetes	Gestational hypertension	Leave one SNP out: rs12128789	1.01 (1.00 - 1.02)	1.02 (1.01 - 1.03)	0.00448575
Type 1 diabetes	Gestational hypertension	Leave one SNP out: rs12257077	1.01 (1.00 - 1.02)	1.02 (1.01 - 1.03)	0.00419795
Type 1 diabetes	Gestational hypertension	Leave one SNP out: rs12464462	1.01 (1.00 - 1.02)	1.02 (1.01 - 1.03)	0.00420795
Type 1 diabetes	Gestational hypertension	Leave one SNP out: rs12644686	1.01 (1.00 - 1.02)	1.02 (1.01 - 1.03)	0.00471361
Type 1 diabetes	Gestational hypertension	Leave one SNP out: rs12742756	1.01 (1.00 - 1.02)	1.02 (1.01 - 1.03)	0.00454634
Type 1 diabetes	Gestational hypertension	Leave one SNP out: rs12927355	1.01 (1.00 - 1.02)	1.02 (1.00 - 1.03)	0.00587204
Type 1 diabetes	Gestational hypertension	Leave one SNP out: rs13147049	1.01 (1.00 - 1.02)	1.02 (1.01 - 1.03)	0.00398685
Type 1 diabetes	Gestational hypertension	Leave one SNP out: rs13259300	1.01 (1.00 - 1.02)	1.02 (1.01 - 1.03)	0.00468889
Type 1 diabetes	Gestational hypertension	Leave one SNP out: rs1350275	1.01 (1.00 - 1.02)	1.02 (1.01 - 1.03)	0.00432851
Type 1 diabetes	Gestational hypertension	Leave one SNP out: rs1574285	1.01 (1.00 - 1.02)	1.02 (1.01 - 1.03)	0.00419319
Type 1 diabetes	Gestational hypertension	Leave one SNP out: rs1611236	1.01 (1.00 - 1.02)	1.02 (1.01 - 1.03)	0.00248541
Type 1 diabetes	Gestational hypertension	Leave one SNP out: rs1701704	1.01 (1.01 - 1.02)	1.02 (1.01 - 1.03)	0.00135338
Type 1 diabetes	Gestational hypertension	Leave one SNP out: rs17106304	1.01 (1.00 - 1.02)	1.02 (1.01 - 1.03)	0.00426406
Type 1 diabetes	Gestational hypertension	Leave one SNP out: rs17323934	1.01 (1.00 - 1.02)	1.02 (1.01 - 1.03)	0.0048709
Type 1 diabetes	Gestational hypertension	Leave one SNP out: rs17623914	1.01 (1.00 - 1.02)	1.02 (1.01 - 1.03)	0.0036866
Type 1 diabetes	Gestational hypertension	Leave one SNP out: rs1794269	1.01 (1.00 - 1.02)	1.01 (1.00 - 1.03)	0.145077
Type 1 diabetes	Gestational hypertension	Leave one SNP out: rs1808094	1.01 (1.00 - 1.02)	1.02 (1.01 - 1.03)	0.00487867
Type 1 diabetes	Gestational hypertension	Leave one SNP out: rs1881146	1.01 (1.00 - 1.02)	1.02 (1.01 - 1.03)	0.0037461
Type 1 diabetes	Gestational hypertension	Leave one SNP out: rs1947178	1.01 (1.00 - 1.02)	1.02 (1.01 - 1.03)	0.00439279
Type 1 diabetes	Gestational hypertension	Leave one SNP out: rs202535	1.01 (1.00 - 1.02)	1.02 (1.01 - 1.03)	0.0042225
Type 1 diabetes	Gestational hypertension	Leave one SNP out: rs2111485	1.01 (1.00 - 1.02)	1.02 (1.01 - 1.03)	0.00419589
Type 1 diabetes	Gestational hypertension	Leave one SNP out: rs2188962	1.01 (1.00 - 1.02)	1.02 (1.01 - 1.03)	0.0040088
Type 1 diabetes	Gestational hypertension	Leave one SNP out: rs229527	1.01 (1.00 - 1.02)	1.02 (1.01 - 1.03)	0.00308514
Type 1 diabetes	Gestational hypertension	Leave one SNP out: rs231972	1.01 (1.00 - 1.02)	1.02 (1.01 - 1.03)	0.00268151
Type 1 diabetes	Gestational hypertension	Leave one SNP out: rs238265	1.01 (1.00 - 1.02)	1.02 (1.01 - 1.03)	0.0043728
Type 1 diabetes	Gestational hypertension	Leave one SNP out: rs238873	1.01 (1.00 - 1.02)	1.02 (1.01 - 1.03)	0.00487131
Type 1 diabetes	Gestational hypertension	Leave one SNP out: rs2493411	1.01 (1.00 - 1.02)	1.02 (1.01 - 1.03)	0.00438578
Type 1 diabetes	Gestational hypertension	Leave one SNP out: rs2543537	1.01 (1.00 - 1.02)	1.02 (1.01 - 1.03)	0.00351362
Type 1 diabetes	Gestational hypertension	Leave one SNP out: rs2611211	1.01 (1.00 - 1.02)	1.02 (1.01 - 1.03)	0.00390951
Type 1 diabetes	Gestational hypertension	Leave one SNP out: rs28648882	1.01 (1.00 - 1.02)	1.02 (1.01 - 1.03)	0.00445327
Type 1 diabetes	Gestational hypertension	Leave one SNP out: rs28752526	1.01 (1.00 - 1.02)	1.02 (1.01 - 1.03)	0.00570572
Type 1 diabetes	Gestational hypertension	Leave one SNP out: rs3024493	1.01 (1.00 - 1.02)	1.02 (1.01 - 1.03)	0.00467392
Type 1 diabetes	Gestational hypertension	Leave one SNP out: rs3087243	1.01 (1.00 - 1.02)	1.02 (1.01 - 1.03)	0.00530874
Type 1 diabetes	Gestational hypertension	Leave one SNP out: rs3135348	1.01 (1.00 - 1.02)	1.02 (1.01 - 1.03)	0.00351575
Type 1 diabetes	Gestational hypertension	Leave one SNP out: rs3184504	1.01 (1.00 - 1.02)	1.01 (1.00 - 1.02)	0.00692222
Type 1 diabetes	Gestational hypertension	Leave one SNP out: rs34536443	1.01 (1.00 - 1.02)	1.02 (1.01 - 1.03)	0.00449053
Type 1 diabetes	Gestational hypertension	Leave one SNP out: rs34593439	1.01 (1.00 - 1.02)	1.02 (1.01 - 1.03)	0.00255825
Type 1 diabetes	Gestational hypertension	Leave one SNP out: rs35327136	1.01 (1.00 - 1.02)	1.02 (1.01 - 1.03)	0.0044953
Type 1 diabetes	Gestational hypertension	Leave one SNP out: rs3802214	1.01 (1.00 - 1.02)	1.02 (1.01 - 1.03)	0.00439588
Type 1 diabetes	Gestational hypertension	Leave one SNP out: rs4490209	1.01 (1.00 - 1.02)	1.02 (1.01 - 1.03)	0.00436211
Type 1 diabetes	Gestational hypertension	Leave one SNP out: rs4548024	1.01 (1.00 - 1.02)	1.02 (1.01 - 1.03)	0.00428329
Type 1 diabetes	Gestational hypertension	Leave one SNP out: rs4820827	1.01 (1.00 - 1.02)	1.02 (1.01 - 1.03)	0.00339349
Type 1 diabetes	Gestational hypertension	Leave one SNP out: rs55893453	1.01 (1.00 - 1.02)	1.02 (1.01 - 1.03)	0.00457377
Type 1 diabetes	Gestational hypertension	Leave one SNP out: rs55993634	1.01 (1.00 - 1.02)	1.02 (1.01 - 1.03)	0.00371044
Type 1 diabetes	Gestational hypertension	Leave one SNP out: rs56994090	1.01 (1.00 - 1.02)	1.02 (1.01 - 1.03)	0.00460564
Type 1 diabetes	Gestational hypertension	Leave one SNP out: rs57209021	1.01 (1.00 - 1.02)	1.02 (1.01 - 1.03)	0.00347038
Type 1 diabetes	Gestational hypertension	Leave one SNP out: rs574384	1.01 (1.00 - 1.02)	1.02 (1.01 - 1.03)	0.00415423
Type 1 diabetes	Gestational hypertension	Leave one SNP out: rs601338	1.01 (1.00 - 1.02)	1.02 (1.01 - 1.03)	0.00448051
Type 1 diabetes	Gestational hypertension	Leave one SNP out: rs607703	1.01 (1.00 - 1.02)	1.02 (1.01 - 1.03)	0.00401306
Type 1 diabetes	Gestational hypertension	Leave one SNP out: rs61759532	1.01 (1.00 - 1.02)	1.02 (1.01 - 1.03)	0.00476972
Type 1 diabetes	Gestational hypertension	Leave one SNP out: rs61839660	1.01 (1.00 - 1.02)	1.02 (1.01 - 1.03)	0.00298713
Type 1 diabetes	Gestational hypertension	Leave one SNP out: rs6434435	1.01 (1.00 - 1.02)	1.02 (1.01 - 1.03)	0.00413604
Type 1 diabetes	Gestational hypertension	Leave one SNP out: rs663743	1.01 (1.00 - 1.02)	1.02 (1.01 - 1.03)	0.0044569
Type 1 diabetes	Gestational hypertension	Leave one SNP out: rs6679677	1.01 (1.00 - 1.02)	1.02 (1.00 - 1.03)	0.00781427
Type 1 diabetes	Gestational hypertension	Leave one SNP out: rs689	1.01 (1.00 - 1.02)	1.02 (1.01 - 1.03)	0.00437215
Type 1 diabetes	Gestational hypertension	Leave one SNP out: rs6908236	1.01 (1.00 - 1.02)	1.02 (1.01 - 1.03)	0.00476082
Type 1 diabetes	Gestational hypertension	Leave one SNP out: rs6908626	1.01 (1.00 - 1.02)	1.02 (1.01 - 1.03)	0.00349448
Type 1 diabetes	Gestational hypertension	Leave one SNP out: rs7068821	1.01 (1.00 - 1.02)	1.02 (1.01 - 1.03)	0.00349017
Type 1 diabetes	Gestational hypertension	Leave one SNP out: rs7130222	1.01 (1.00 - 1.02)	1.02 (1.01 - 1.03)	0.00390626
Type 1 diabetes	Gestational hypertension	Leave one SNP out: rs722988	1.01 (1.00 - 1.02)	1.02 (1.01 - 1.03)	0.00436738
Type 1 diabetes	Gestational hypertension	Leave one SNP out: rs7237497	1.01 (1.00 - 1.02)	1.02 (1.01 - 1.03)	0.00366063
Type 1 diabetes	Gestational hypertension	Leave one SNP out: rs7301381	1.01 (1.00 - 1.02)	1.02 (1.01 - 1.03)	0.00360755
Type 1 diabetes	Gestational hypertension	Leave one SNP out: rs73432769	1.01 (1.00 - 1.02)	1.02 (1.01 - 1.03)	0.00459707
Type 1 diabetes	Gestational hypertension	Leave one SNP out: rs7511678	1.01 (1.00 - 1.02)	1.02 (1.01 - 1.03)	0.00466502
Type 1 diabetes	Gestational hypertension	Leave one SNP out: rs7668577	1.01 (1.00 - 1.02)	1.02 (1.01 - 1.03)	0.00401915
Type 1 diabetes	Gestational hypertension	Leave one SNP out: rs7752257	1.01 (1.00 - 1.02)	1.02 (1.01 - 1.03)	0.00330164
Type 1 diabetes	Gestational hypertension	Leave one SNP out: rs7776597	1.01 (1.00 - 1.02)	1.02 (1.01 - 1.03)	0.00308534
Type 1 diabetes	Gestational hypertension	Leave one SNP out: rs7795896	1.01 (1.00 - 1.02)	1.02 (1.01 - 1.03)	0.00392914
Type 1 diabetes	Gestational hypertension	Leave one SNP out: rs78325861	1.01 (1.00 - 1.02)	1.02 (1.01 - 1.03)	0.00384432
Type 1 diabetes	Gestational hypertension	Leave one SNP out: rs8046043	1.01 (1.00 - 1.02)	1.02 (1.01 - 1.03)	0.00447891
Type 1 diabetes	Gestational hypertension	Leave one SNP out: rs855330	1.01 (1.00 - 1.02)	1.02 (1.01 - 1.03)	0.0045358
Type 1 diabetes	Gestational hypertension	Leave one SNP out: rs9260802	1.01 (1.00 - 1.02)	1.02 (1.01 - 1.03)	0.00475822
Type 1 diabetes	Gestational hypertension	Leave one SNP out: rs9385401	1.01 (1.00 - 1.02)	1.02 (1.01 - 1.03)	0.00449501
Type 1 diabetes	Gestational hypertension	Leave one SNP out: rs9468618	1.01 (1.00 - 1.02)	1.02 (1.01 - 1.03)	0.00481636
Type 1 diabetes	Gestational hypertension	Leave one SNP out: rs9517712	1.01 (1.00 - 1.02)	1.02 (1.01 - 1.03)	0.00418524
Type 1 diabetes	Gestational hypertension	Leave one SNP out: All	1.01 (1.00 - 1.02)	1.02 (1.01 - 1.03)	0.00408922
Type 1 diabetes	Preeclampsia	Leave one SNP out: rs10224046	1.02 (1.01 - 1.03)	1.03 (1.02 - 1.04)	3.82663e-05
Type 1 diabetes	Preeclampsia	Leave one SNP out: rs10275896	1.02 (1.01 - 1.03)	1.03 (1.02 - 1.04)	3.89454e-05
Type 1 diabetes	Preeclampsia	Leave one SNP out: rs1050979	1.02 (1.01 - 1.03)	1.03 (1.02 - 1.04)	3.16077e-05
Type 1 diabetes	Preeclampsia	Leave one SNP out: rs10751776	1.02 (1.01 - 1.03)	1.03 (1.02 - 1.04)	3.90597e-05
Type 1 diabetes	Preeclampsia	Leave one SNP out: rs10801128	1.02 (1.01 - 1.03)	1.03 (1.02 - 1.04)	3.38936e-05
Type 1 diabetes	Preeclampsia	Leave one SNP out: rs10844597	1.02 (1.01 - 1.03)	1.03 (1.02 - 1.04)	2.96234e-05
Type 1 diabetes	Preeclampsia	Leave one SNP out: rs11203203	1.02 (1.01 - 1.03)	1.03 (1.02 - 1.04)	2.80333e-05
Type 1 diabetes	Preeclampsia	Leave one SNP out: rs112733823	1.02 (1.01 - 1.03)	1.03 (1.02 - 1.05)	6.44157e-06
Type 1 diabetes	Preeclampsia	Leave one SNP out: rs113374757	1.02 (1.01 - 1.03)	1.03 (1.02 - 1.04)	3.87459e-05
Type 1 diabetes	Preeclampsia	Leave one SNP out: rs114378220	1.02 (1.01 - 1.03)	1.03 (1.02 - 1.04)	2.96334e-05
Type 1 diabetes	Preeclampsia	Leave one SNP out: rs12128789	1.02 (1.01 - 1.03)	1.03 (1.02 - 1.04)	3.299e-05
Type 1 diabetes	Preeclampsia	Leave one SNP out: rs12257077	1.02 (1.01 - 1.03)	1.03 (1.02 - 1.04)	3.87475e-05
Type 1 diabetes	Preeclampsia	Leave one SNP out: rs12464462	1.02 (1.01 - 1.03)	1.03 (1.02 - 1.04)	3.91679e-05
Type 1 diabetes	Preeclampsia	Leave one SNP out: rs12644686	1.02 (1.01 - 1.03)	1.03 (1.02 - 1.04)	3.9215e-05
Type 1 diabetes	Preeclampsia	Leave one SNP out: rs12742756	1.02 (1.01 - 1.03)	1.03 (1.02 - 1.04)	3.34908e-05
Type 1 diabetes	Preeclampsia	Leave one SNP out: rs12927355	1.02 (1.01 - 1.03)	1.03 (1.02 - 1.04)	4.62683e-05
Type 1 diabetes	Preeclampsia	Leave one SNP out: rs13147049	1.02 (1.01 - 1.03)	1.03 (1.02 - 1.04)	4.08363e-05
Type 1 diabetes	Preeclampsia	Leave one SNP out: rs13259300	1.02 (1.01 - 1.03)	1.03 (1.02 - 1.04)	3.56435e-05
Type 1 diabetes	Preeclampsia	Leave one SNP out: rs1350275	1.02 (1.01 - 1.03)	1.03 (1.02 - 1.04)	3.55156e-05
Type 1 diabetes	Preeclampsia	Leave one SNP out: rs1574285	1.02 (1.01 - 1.03)	1.03 (1.02 - 1.04)	2.84991e-05
Type 1 diabetes	Preeclampsia	Leave one SNP out: rs1611236	1.02 (1.01 - 1.03)	1.03 (1.02 - 1.05)	2.9106e-05
Type 1 diabetes	Preeclampsia	Leave one SNP out: rs1701704	1.02 (1.01 - 1.03)	1.03 (1.02 - 1.05)	2.57276e-06
Type 1 diabetes	Preeclampsia	Leave one SNP out: rs17106304	1.02 (1.01 - 1.03)	1.03 (1.02 - 1.04)	4.15764e-05
Type 1 diabetes	Preeclampsia	Leave one SNP out: rs17323934	1.02 (1.01 - 1.03)	1.03 (1.02 - 1.04)	4.10287e-05
Type 1 diabetes	Preeclampsia	Leave one SNP out: rs17623914	1.02 (1.01 - 1.03)	1.03 (1.02 - 1.04)	3.83961e-05
Type 1 diabetes	Preeclampsia	Leave one SNP out: rs1794269	1.02 (1.01 - 1.03)	1.03 (1.01 - 1.05)	0.00139464
Type 1 diabetes	Preeclampsia	Leave one SNP out: rs1808094	1.02 (1.01 - 1.03)	1.03 (1.02 - 1.04)	4.0001e-05
Type 1 diabetes	Preeclampsia	Leave one SNP out: rs1881146	1.02 (1.01 - 1.03)	1.03 (1.02 - 1.04)	3.93297e-05
Type 1 diabetes	Preeclampsia	Leave one SNP out: rs1947178	1.02 (1.01 - 1.03)	1.03 (1.02 - 1.04)	3.34506e-05
Type 1 diabetes	Preeclampsia	Leave one SNP out: rs202535	1.02 (1.01 - 1.03)	1.03 (1.02 - 1.04)	4.13124e-05
Type 1 diabetes	Preeclampsia	Leave one SNP out: rs2111485	1.02 (1.01 - 1.03)	1.03 (1.02 - 1.05)	2.25593e-05
Type 1 diabetes	Preeclampsia	Leave one SNP out: rs2188962	1.02 (1.01 - 1.03)	1.03 (1.02 - 1.04)	3.40387e-05
Type 1 diabetes	Preeclampsia	Leave one SNP out: rs229527	1.02 (1.01 - 1.03)	1.03 (1.02 - 1.04)	3.70528e-05
Type 1 diabetes	Preeclampsia	Leave one SNP out: rs231972	1.02 (1.01 - 1.03)	1.03 (1.02 - 1.04)	1.53453e-05
Type 1 diabetes	Preeclampsia	Leave one SNP out: rs238265	1.02 (1.01 - 1.03)	1.03 (1.02 - 1.04)	3.89446e-05
Type 1 diabetes	Preeclampsia	Leave one SNP out: rs238873	1.02 (1.01 - 1.03)	1.03 (1.02 - 1.05)	2.7063e-05
Type 1 diabetes	Preeclampsia	Leave one SNP out: rs2429557	1.02 (1.01 - 1.03)	1.03 (1.02 - 1.04)	3.20964e-05
Type 1 diabetes	Preeclampsia	Leave one SNP out: rs2493411	1.02 (1.01 - 1.03)	1.03 (1.02 - 1.04)	3.81805e-05
Type 1 diabetes	Preeclampsia	Leave one SNP out: rs2543537	1.02 (1.01 - 1.03)	1.03 (1.02 - 1.04)	3.93658e-05
Type 1 diabetes	Preeclampsia	Leave one SNP out: rs2611211	1.02 (1.01 - 1.03)	1.03 (1.02 - 1.04)	4.18101e-05
Type 1 diabetes	Preeclampsia	Leave one SNP out: rs28648882	1.02 (1.01 - 1.03)	1.03 (1.02 - 1.04)	3.88721e-05
Type 1 diabetes	Preeclampsia	Leave one SNP out: rs28752526	1.02 (1.01 - 1.03)	1.03 (1.02 - 1.05)	5.14076e-05
Type 1 diabetes	Preeclampsia	Leave one SNP out: rs3024493	1.02 (1.01 - 1.03)	1.03 (1.02 - 1.04)	3.37303e-05
Type 1 diabetes	Preeclampsia	Leave one SNP out: rs3087243	1.02 (1.01 - 1.03)	1.03 (1.02 - 1.04)	3.28761e-05
Type 1 diabetes	Preeclampsia	Leave one SNP out: rs3135348	1.02 (1.01 - 1.03)	1.03 (1.02 - 1.05)	2.43505e-05
Type 1 diabetes	Preeclampsia	Leave one SNP out: rs3184504	1.02 (1.01 - 1.03)	1.03 (1.01 - 1.04)	3.19933e-05
Type 1 diabetes	Preeclampsia	Leave one SNP out: rs34536443	1.02 (1.01 - 1.03)	1.03 (1.02 - 1.04)	3.88418e-05
Type 1 diabetes	Preeclampsia	Leave one SNP out: rs34593439	1.02 (1.01 - 1.03)	1.03 (1.02 - 1.04)	3.56233e-05
Type 1 diabetes	Preeclampsia	Leave one SNP out: rs35327136	1.02 (1.01 - 1.03)	1.03 (1.02 - 1.04)	3.6106e-05
Type 1 diabetes	Preeclampsia	Leave one SNP out: rs3802214	1.02 (1.01 - 1.03)	1.03 (1.02 - 1.04)	3.84112e-05
Type 1 diabetes	Preeclampsia	Leave one SNP out: rs41295159	1.02 (1.01 - 1.03)	1.03 (1.02 - 1.04)	2.87753e-05
Type 1 diabetes	Preeclampsia	Leave one SNP out: rs4490209	1.02 (1.01 - 1.03)	1.03 (1.02 - 1.04)	3.41948e-05
Type 1 diabetes	Preeclampsia	Leave one SNP out: rs4548024	1.02 (1.01 - 1.03)	1.03 (1.02 - 1.04)	3.5582e-05
Type 1 diabetes	Preeclampsia	Leave one SNP out: rs4820827	1.02 (1.01 - 1.03)	1.03 (1.02 - 1.04)	3.79935e-05
Type 1 diabetes	Preeclampsia	Leave one SNP out: rs55893453	1.02 (1.01 - 1.03)	1.03 (1.02 - 1.04)	3.78471e-05
Type 1 diabetes	Preeclampsia	Leave one SNP out: rs55993634	1.02 (1.01 - 1.03)	1.03 (1.02 - 1.04)	3.61183e-05
Type 1 diabetes	Preeclampsia	Leave one SNP out: rs56994090	1.02 (1.01 - 1.03)	1.03 (1.02 - 1.04)	4.1754e-05
Type 1 diabetes	Preeclampsia	Leave one SNP out: rs57209021	1.02 (1.01 - 1.03)	1.03 (1.02 - 1.04)	3.82617e-05
Type 1 diabetes	Preeclampsia	Leave one SNP out: rs574384	1.02 (1.01 - 1.03)	1.03 (1.02 - 1.04)	3.35278e-05
Type 1 diabetes	Preeclampsia	Leave one SNP out: rs601338	1.02 (1.01 - 1.03)	1.03 (1.02 - 1.04)	3.64237e-05
Type 1 diabetes	Preeclampsia	Leave one SNP out: rs607703	1.02 (1.01 - 1.03)	1.03 (1.02 - 1.04)	3.23584e-05
Type 1 diabetes	Preeclampsia	Leave one SNP out: rs61759532	1.02 (1.01 - 1.03)	1.03 (1.02 - 1.04)	3.96125e-05
Type 1 diabetes	Preeclampsia	Leave one SNP out: rs61839660	1.02 (1.01 - 1.03)	1.03 (1.02 - 1.04)	3.20443e-05
Type 1 diabetes	Preeclampsia	Leave one SNP out: rs6434435	1.02 (1.01 - 1.03)	1.03 (1.02 - 1.04)	3.91452e-05
Type 1 diabetes	Preeclampsia	Leave one SNP out: rs663743	1.02 (1.01 - 1.03)	1.03 (1.02 - 1.04)	3.99404e-05
Type 1 diabetes	Preeclampsia	Leave one SNP out: rs6679677	1.02 (1.01 - 1.03)	1.03 (1.01 - 1.04)	0.000132418
Type 1 diabetes	Preeclampsia	Leave one SNP out: rs689	1.02 (1.01 - 1.03)	1.03 (1.01 - 1.04)	0.000110099
Type 1 diabetes	Preeclampsia	Leave one SNP out: rs6908236	1.02 (1.01 - 1.03)	1.03 (1.02 - 1.05)	2.91729e-05
Type 1 diabetes	Preeclampsia	Leave one SNP out: rs6908626	1.02 (1.01 - 1.03)	1.03 (1.02 - 1.04)	4.38572e-05
Type 1 diabetes	Preeclampsia	Leave one SNP out: rs7068821	1.02 (1.01 - 1.03)	1.03 (1.02 - 1.04)	3.92293e-05
Type 1 diabetes	Preeclampsia	Leave one SNP out: rs7130222	1.02 (1.01 - 1.03)	1.03 (1.02 - 1.04)	3.79033e-05
Type 1 diabetes	Preeclampsia	Leave one SNP out: rs722988	1.02 (1.01 - 1.03)	1.03 (1.02 - 1.04)	3.84179e-05
Type 1 diabetes	Preeclampsia	Leave one SNP out: rs7237497	1.02 (1.01 - 1.03)	1.03 (1.02 - 1.04)	4.547e-05
Type 1 diabetes	Preeclampsia	Leave one SNP out: rs7301381	1.02 (1.01 - 1.03)	1.03 (1.02 - 1.04)	4.01443e-05
Type 1 diabetes	Preeclampsia	Leave one SNP out: rs73432769	1.02 (1.01 - 1.03)	1.03 (1.02 - 1.04)	3.25425e-05
Type 1 diabetes	Preeclampsia	Leave one SNP out: rs7511678	1.02 (1.01 - 1.03)	1.03 (1.02 - 1.04)	3.92078e-05
Type 1 diabetes	Preeclampsia	Leave one SNP out: rs7668577	1.02 (1.01 - 1.03)	1.03 (1.02 - 1.04)	3.94581e-05
Type 1 diabetes	Preeclampsia	Leave one SNP out: rs7752257	1.02 (1.01 - 1.03)	1.03 (1.02 - 1.05)	2.11831e-05
Type 1 diabetes	Preeclampsia	Leave one SNP out: rs7776597	1.02 (1.01 - 1.03)	1.03 (1.02 - 1.04)	3.82142e-05
Type 1 diabetes	Preeclampsia	Leave one SNP out: rs7795896	1.02 (1.01 - 1.03)	1.03 (1.02 - 1.04)	4.34693e-05
Type 1 diabetes	Preeclampsia	Leave one SNP out: rs78325861	1.02 (1.01 - 1.03)	1.03 (1.02 - 1.04)	3.21792e-05
Type 1 diabetes	Preeclampsia	Leave one SNP out: rs8046043	1.02 (1.01 - 1.03)	1.03 (1.02 - 1.04)	3.52593e-05
Type 1 diabetes	Preeclampsia	Leave one SNP out: rs855330	1.02 (1.01 - 1.03)	1.03 (1.02 - 1.04)	3.08826e-05
Type 1 diabetes	Preeclampsia	Leave one SNP out: rs9260802	1.02 (1.01 - 1.03)	1.03 (1.02 - 1.04)	4.27674e-05
Type 1 diabetes	Preeclampsia	Leave one SNP out: rs9385401	1.02 (1.01 - 1.03)	1.03 (1.02 - 1.04)	3.4368e-05
Type 1 diabetes	Preeclampsia	Leave one SNP out: rs9468618	1.02 (1.01 - 1.03)	1.03 (1.02 - 1.04)	4.3434e-05
Type 1 diabetes	Preeclampsia	Leave one SNP out: rs9517712	1.02 (1.01 - 1.03)	1.03 (1.02 - 1.04)	3.75866e-05
Type 1 diabetes	Preeclampsia	Leave one SNP out: All	1.02 (1.01 - 1.03)	1.03 (1.02 - 1.04)	3.30156e-05
Type 1 diabetes	Low birthweight	Leave one SNP out: rs10224046	1.01 (1.00 - 1.02)	1.01 (1.00 - 1.02)	0.11386
Type 1 diabetes	Low birthweight	Leave one SNP out: rs10275896	1.01 (1.00 - 1.02)	1.01 (1.00 - 1.02)	0.109048
Type 1 diabetes	Low birthweight	Leave one SNP out: rs1050979	1.01 (1.00 - 1.02)	1.01 (1.00 - 1.02)	0.112289
Type 1 diabetes	Low birthweight	Leave one SNP out: rs10751776	1.01 (1.00 - 1.02)	1.01 (1.00 - 1.02)	0.120646
Type 1 diabetes	Low birthweight	Leave one SNP out: rs10801128	1.01 (1.00 - 1.02)	1.01 (1.00 - 1.02)	0.106368
Type 1 diabetes	Low birthweight	Leave one SNP out: rs10844597	1.01 (1.00 - 1.02)	1.01 (1.00 - 1.02)	0.106491
Type 1 diabetes	Low birthweight	Leave one SNP out: rs11203203	1.01 (1.00 - 1.02)	1.01 (1.00 - 1.02)	0.122086
Type 1 diabetes	Low birthweight	Leave one SNP out: rs112733823	1.01 (1.00 - 1.02)	1.01 (1.00 - 1.02)	0.10254
Type 1 diabetes	Low birthweight	Leave one SNP out: rs113374757	1.01 (1.00 - 1.02)	1.01 (1.00 - 1.02)	0.106826
Type 1 diabetes	Low birthweight	Leave one SNP out: rs114378220	1.01 (1.00 - 1.02)	1.01 (1.00 - 1.02)	0.118106
Type 1 diabetes	Low birthweight	Leave one SNP out: rs12128789	1.01 (1.00 - 1.02)	1.01 (1.00 - 1.02)	0.116047
Type 1 diabetes	Low birthweight	Leave one SNP out: rs12257077	1.01 (1.00 - 1.02)	1.01 (1.00 - 1.02)	0.120822
Type 1 diabetes	Low birthweight	Leave one SNP out: rs12464462	1.01 (1.00 - 1.02)	1.01 (1.00 - 1.02)	0.104754
Type 1 diabetes	Low birthweight	Leave one SNP out: rs12644686	1.01 (1.00 - 1.02)	1.01 (1.00 - 1.02)	0.121469
Type 1 diabetes	Low birthweight	Leave one SNP out: rs12742756	1.01 (1.00 - 1.02)	1.01 (1.00 - 1.02)	0.10767
Type 1 diabetes	Low birthweight	Leave one SNP out: rs12927355	1.01 (1.00 - 1.02)	1.01 (1.00 - 1.02)	0.140412
Type 1 diabetes	Low birthweight	Leave one SNP out: rs13147049	1.01 (1.00 - 1.02)	1.01 (1.00 - 1.02)	0.0913722
Type 1 diabetes	Low birthweight	Leave one SNP out: rs13259300	1.01 (1.00 - 1.02)	1.01 (1.00 - 1.02)	0.116573
Type 1 diabetes	Low birthweight	Leave one SNP out: rs1350275	1.01 (1.00 - 1.02)	1.01 (1.00 - 1.02)	0.108041
Type 1 diabetes	Low birthweight	Leave one SNP out: rs1574285	1.01 (1.00 - 1.02)	1.01 (1.00 - 1.02)	0.0963887
Type 1 diabetes	Low birthweight	Leave one SNP out: rs1611236	1.01 (1.00 - 1.02)	1.01 (1.00 - 1.02)	0.114159
Type 1 diabetes	Low birthweight	Leave one SNP out: rs1701704	1.01 (1.00 - 1.02)	1.01 (1.00 - 1.03)	0.0581867
Type 1 diabetes	Low birthweight	Leave one SNP out: rs17106304	1.01 (1.00 - 1.02)	1.01 (1.00 - 1.02)	0.113667
Type 1 diabetes	Low birthweight	Leave one SNP out: rs17323934	1.01 (1.00 - 1.02)	1.01 (1.00 - 1.02)	0.107347
Type 1 diabetes	Low birthweight	Leave one SNP out: rs17623914	1.01 (1.00 - 1.02)	1.01 (1.00 - 1.02)	0.120808
Type 1 diabetes	Low birthweight	Leave one SNP out: rs1794269	1.00 (0.99 - 1.02)	1.01 (0.99 - 1.02)	0.509796
Type 1 diabetes	Low birthweight	Leave one SNP out: rs1808094	1.01 (1.00 - 1.02)	1.01 (1.00 - 1.02)	0.115058
Type 1 diabetes	Low birthweight	Leave one SNP out: rs1881146	1.01 (1.00 - 1.02)	1.01 (1.00 - 1.02)	0.113861
Type 1 diabetes	Low birthweight	Leave one SNP out: rs1947178	1.01 (1.00 - 1.02)	1.01 (1.00 - 1.02)	0.0848669
Type 1 diabetes	Low birthweight	Leave one SNP out: rs202535	1.01 (1.00 - 1.02)	1.01 (1.00 - 1.02)	0.102538
Type 1 diabetes	Low birthweight	Leave one SNP out: rs2111485	1.01 (1.00 - 1.02)	1.01 (1.00 - 1.02)	0.120945
Type 1 diabetes	Low birthweight	Leave one SNP out: rs2188962	1.01 (1.00 - 1.02)	1.01 (1.00 - 1.02)	0.113266
Type 1 diabetes	Low birthweight	Leave one SNP out: rs229527	1.01 (1.00 - 1.02)	1.01 (1.00 - 1.02)	0.116693
Type 1 diabetes	Low birthweight	Leave one SNP out: rs231972	1.01 (1.00 - 1.02)	1.01 (1.00 - 1.02)	0.104344
Type 1 diabetes	Low birthweight	Leave one SNP out: rs238265	1.01 (1.00 - 1.02)	1.01 (1.00 - 1.02)	0.11441
Type 1 diabetes	Low birthweight	Leave one SNP out: rs238873	1.01 (1.00 - 1.02)	1.01 (1.00 - 1.02)	0.124571
Type 1 diabetes	Low birthweight	Leave one SNP out: rs2429557	1.01 (1.00 - 1.02)	1.01 (1.00 - 1.02)	0.130721
Type 1 diabetes	Low birthweight	Leave one SNP out: rs2493411	1.01 (1.00 - 1.02)	1.01 (1.00 - 1.02)	0.112505
Type 1 diabetes	Low birthweight	Leave one SNP out: rs2543537	1.01 (1.00 - 1.02)	1.01 (1.00 - 1.02)	0.117787
Type 1 diabetes	Low birthweight	Leave one SNP out: rs2611211	1.01 (1.00 - 1.02)	1.01 (1.00 - 1.02)	0.114109
Type 1 diabetes	Low birthweight	Leave one SNP out: rs28648882	1.01 (1.00 - 1.02)	1.01 (1.00 - 1.02)	0.119531
Type 1 diabetes	Low birthweight	Leave one SNP out: rs28752526	1.01 (1.00 - 1.02)	1.01 (1.00 - 1.02)	0.135254
Type 1 diabetes	Low birthweight	Leave one SNP out: rs3024493	1.01 (1.00 - 1.02)	1.01 (1.00 - 1.02)	0.105829
Type 1 diabetes	Low birthweight	Leave one SNP out: rs3087243	1.01 (1.00 - 1.02)	1.01 (1.00 - 1.02)	0.0962298
Type 1 diabetes	Low birthweight	Leave one SNP out: rs3135348	1.01 (1.00 - 1.02)	1.01 (1.00 - 1.03)	0.0714083
Type 1 diabetes	Low birthweight	Leave one SNP out: rs3184504	1.01 (1.00 - 1.02)	1.01 (1.00 - 1.02)	0.172127
Type 1 diabetes	Low birthweight	Leave one SNP out: rs34536443	1.01 (1.00 - 1.02)	1.01 (1.00 - 1.02)	0.117652
Type 1 diabetes	Low birthweight	Leave one SNP out: rs34593439	1.01 (1.00 - 1.02)	1.01 (1.00 - 1.02)	0.0717292
Type 1 diabetes	Low birthweight	Leave one SNP out: rs35327136	1.01 (1.00 - 1.02)	1.01 (1.00 - 1.02)	0.104761
Type 1 diabetes	Low birthweight	Leave one SNP out: rs3802214	1.01 (1.00 - 1.02)	1.01 (1.00 - 1.02)	0.111202
Type 1 diabetes	Low birthweight	Leave one SNP out: rs41295159	1.01 (1.00 - 1.02)	1.01 (1.00 - 1.02)	0.123394
Type 1 diabetes	Low birthweight	Leave one SNP out: rs4490209	1.01 (1.00 - 1.02)	1.01 (1.00 - 1.02)	0.113687
Type 1 diabetes	Low birthweight	Leave one SNP out: rs4548024	1.01 (1.00 - 1.02)	1.01 (1.00 - 1.02)	0.115689
Type 1 diabetes	Low birthweight	Leave one SNP out: rs4820827	1.01 (1.00 - 1.02)	1.01 (1.00 - 1.02)	0.119702
Type 1 diabetes	Low birthweight	Leave one SNP out: rs55893453	1.01 (1.00 - 1.02)	1.01 (1.00 - 1.02)	0.120466
Type 1 diabetes	Low birthweight	Leave one SNP out: rs55993634	1.01 (1.00 - 1.02)	1.01 (1.00 - 1.02)	0.130281
Type 1 diabetes	Low birthweight	Leave one SNP out: rs56994090	1.01 (1.00 - 1.02)	1.01 (1.00 - 1.02)	0.107863
Type 1 diabetes	Low birthweight	Leave one SNP out: rs57209021	1.01 (1.00 - 1.02)	1.01 (1.00 - 1.02)	0.119733
Type 1 diabetes	Low birthweight	Leave one SNP out: rs574384	1.01 (1.00 - 1.02)	1.01 (1.00 - 1.02)	0.11784
Type 1 diabetes	Low birthweight	Leave one SNP out: rs601338	1.01 (1.00 - 1.02)	1.01 (1.00 - 1.02)	0.131918
Type 1 diabetes	Low birthweight	Leave one SNP out: rs607703	1.01 (1.00 - 1.02)	1.01 (1.00 - 1.02)	0.117251
Type 1 diabetes	Low birthweight	Leave one SNP out: rs61759532	1.01 (1.00 - 1.02)	1.01 (1.00 - 1.02)	0.119147
Type 1 diabetes	Low birthweight	Leave one SNP out: rs61839660	1.01 (1.00 - 1.02)	1.01 (1.00 - 1.02)	0.116572
Type 1 diabetes	Low birthweight	Leave one SNP out: rs6434435	1.01 (1.00 - 1.02)	1.01 (1.00 - 1.02)	0.121457
Type 1 diabetes	Low birthweight	Leave one SNP out: rs663743	1.01 (1.00 - 1.02)	1.01 (1.00 - 1.02)	0.114093
Type 1 diabetes	Low birthweight	Leave one SNP out: rs6679677	1.01 (1.00 - 1.02)	1.01 (1.00 - 1.02)	0.198136
Type 1 diabetes	Low birthweight	Leave one SNP out: rs689	1.01 (1.00 - 1.02)	1.01 (1.00 - 1.03)	0.0899099
Type 1 diabetes	Low birthweight	Leave one SNP out: rs6908236	1.01 (1.00 - 1.02)	1.01 (1.00 - 1.02)	0.0995763
Type 1 diabetes	Low birthweight	Leave one SNP out: rs6908626	1.01 (1.00 - 1.02)	1.01 (1.00 - 1.02)	0.128045
Type 1 diabetes	Low birthweight	Leave one SNP out: rs7068821	1.01 (1.00 - 1.02)	1.01 (1.00 - 1.02)	0.105318
Type 1 diabetes	Low birthweight	Leave one SNP out: rs7130222	1.01 (1.00 - 1.02)	1.01 (1.00 - 1.02)	0.119082
Type 1 diabetes	Low birthweight	Leave one SNP out: rs722988	1.01 (1.00 - 1.02)	1.01 (1.00 - 1.02)	0.115298
Type 1 diabetes	Low birthweight	Leave one SNP out: rs7237497	1.01 (1.00 - 1.02)	1.01 (1.00 - 1.02)	0.132411
Type 1 diabetes	Low birthweight	Leave one SNP out: rs7301381	1.01 (1.00 - 1.02)	1.01 (1.00 - 1.02)	0.11896
Type 1 diabetes	Low birthweight	Leave one SNP out: rs73432769	1.01 (1.00 - 1.02)	1.01 (1.00 - 1.02)	0.100453
Type 1 diabetes	Low birthweight	Leave one SNP out: rs7511678	1.01 (1.00 - 1.02)	1.01 (1.00 - 1.02)	0.104048
Type 1 diabetes	Low birthweight	Leave one SNP out: rs7668577	1.01 (1.00 - 1.02)	1.01 (1.00 - 1.02)	0.103735
Type 1 diabetes	Low birthweight	Leave one SNP out: rs7752257	1.01 (1.00 - 1.02)	1.01 (1.00 - 1.03)	0.0404157
Type 1 diabetes	Low birthweight	Leave one SNP out: rs7776597	1.01 (1.00 - 1.02)	1.01 (1.00 - 1.02)	0.117605
Type 1 diabetes	Low birthweight	Leave one SNP out: rs7795896	1.01 (1.00 - 1.02)	1.01 (1.00 - 1.02)	0.110373
Type 1 diabetes	Low birthweight	Leave one SNP out: rs78325861	1.01 (1.00 - 1.02)	1.01 (1.00 - 1.02)	0.103558
Type 1 diabetes	Low birthweight	Leave one SNP out: rs8046043	1.01 (1.00 - 1.02)	1.01 (1.00 - 1.02)	0.106623
Type 1 diabetes	Low birthweight	Leave one SNP out: rs855330	1.01 (1.00 - 1.02)	1.01 (1.00 - 1.02)	0.109832
Type 1 diabetes	Low birthweight	Leave one SNP out: rs9260802	1.01 (1.00 - 1.02)	1.01 (1.00 - 1.02)	0.116182
Type 1 diabetes	Low birthweight	Leave one SNP out: rs9385401	1.01 (1.00 - 1.02)	1.01 (1.00 - 1.02)	0.108282
Type 1 diabetes	Low birthweight	Leave one SNP out: rs9468618	1.01 (1.00 - 1.02)	1.01 (1.00 - 1.02)	0.115004
Type 1 diabetes	Low birthweight	Leave one SNP out: rs9517712	1.01 (1.00 - 1.02)	1.01 (1.00 - 1.02)	0.120014
Type 1 diabetes	Low birthweight	Leave one SNP out: All	1.01 (1.00 - 1.02)	1.01 (1.00 - 1.02)	0.111515
Type 1 diabetes	High birthweight	Leave one SNP out: rs10224046	1.00 (0.99 - 1.02)	1.00 (0.98 - 1.03)	0.813441
Type 1 diabetes	High birthweight	Leave one SNP out: rs10275896	1.00 (0.98 - 1.02)	1.00 (0.98 - 1.03)	0.85182
Type 1 diabetes	High birthweight	Leave one SNP out: rs1050979	1.00 (0.99 - 1.02)	1.00 (0.98 - 1.03)	0.801907
Type 1 diabetes	High birthweight	Leave one SNP out: rs10751776	1.00 (0.98 - 1.02)	1.00 (0.98 - 1.03)	0.854922
Type 1 diabetes	High birthweight	Leave one SNP out: rs10801128	1.00 (0.99 - 1.02)	1.00 (0.98 - 1.03)	0.829194
Type 1 diabetes	High birthweight	Leave one SNP out: rs10844597	1.00 (0.99 - 1.02)	1.00 (0.98 - 1.03)	0.82859
Type 1 diabetes	High birthweight	Leave one SNP out: rs11203203	1.00 (0.98 - 1.02)	1.00 (0.98 - 1.03)	0.862478
Type 1 diabetes	High birthweight	Leave one SNP out: rs112733823	1.00 (0.99 - 1.02)	1.00 (0.98 - 1.03)	0.757359
Type 1 diabetes	High birthweight	Leave one SNP out: rs113374757	1.00 (0.98 - 1.02)	1.00 (0.98 - 1.03)	0.887861
Type 1 diabetes	High birthweight	Leave one SNP out: rs114378220	1.00 (0.98 - 1.02)	1.00 (0.98 - 1.03)	0.856225
Type 1 diabetes	High birthweight	Leave one SNP out: rs12128789	1.00 (0.98 - 1.02)	1.00 (0.98 - 1.03)	0.870283
Type 1 diabetes	High birthweight	Leave one SNP out: rs12257077	1.00 (0.98 - 1.02)	1.00 (0.98 - 1.03)	0.867885
Type 1 diabetes	High birthweight	Leave one SNP out: rs12464462	1.00 (0.98 - 1.02)	1.00 (0.98 - 1.03)	0.861878
Type 1 diabetes	High birthweight	Leave one SNP out: rs12644686	1.00 (0.98 - 1.02)	1.00 (0.98 - 1.03)	0.878805
Type 1 diabetes	High birthweight	Leave one SNP out: rs12742756	1.00 (0.98 - 1.02)	1.00 (0.98 - 1.03)	0.85516
Type 1 diabetes	High birthweight	Leave one SNP out: rs12927355	1.00 (0.98 - 1.02)	1.00 (0.98 - 1.03)	0.871184
Type 1 diabetes	High birthweight	Leave one SNP out: rs13147049	1.00 (0.98 - 1.02)	1.00 (0.98 - 1.03)	0.904093
Type 1 diabetes	High birthweight	Leave one SNP out: rs13259300	1.00 (0.98 - 1.02)	1.00 (0.98 - 1.03)	0.848432
Type 1 diabetes	High birthweight	Leave one SNP out: rs1350275	1.00 (0.98 - 1.02)	1.00 (0.98 - 1.03)	0.879064
Type 1 diabetes	High birthweight	Leave one SNP out: rs1574285	1.00 (0.98 - 1.02)	1.00 (0.98 - 1.03)	0.896523
Type 1 diabetes	High birthweight	Leave one SNP out: rs1611236	1.00 (0.98 - 1.02)	1.00 (0.98 - 1.03)	0.854533
Type 1 diabetes	High birthweight	Leave one SNP out: rs1701704	1.00 (0.98 - 1.02)	1.00 (0.98 - 1.03)	0.92004
Type 1 diabetes	High birthweight	Leave one SNP out: rs17106304	1.00 (0.98 - 1.02)	1.00 (0.98 - 1.03)	0.876898
Type 1 diabetes	High birthweight	Leave one SNP out: rs17323934	1.00 (0.98 - 1.02)	1.00 (0.98 - 1.03)	0.83396
Type 1 diabetes	High birthweight	Leave one SNP out: rs17623914	1.00 (0.98 - 1.02)	1.00 (0.98 - 1.03)	0.870472
Type 1 diabetes	High birthweight	Leave one SNP out: rs1808094	1.00 (0.98 - 1.02)	1.00 (0.98 - 1.03)	0.889395
Type 1 diabetes	High birthweight	Leave one SNP out: rs1881146	1.00 (0.98 - 1.02)	1.00 (0.98 - 1.03)	0.859362
Type 1 diabetes	High birthweight	Leave one SNP out: rs1947178	1.00 (0.98 - 1.02)	1.00 (0.98 - 1.03)	0.84061
Type 1 diabetes	High birthweight	Leave one SNP out: rs202535	1.00 (0.98 - 1.02)	1.00 (0.98 - 1.03)	0.846172
Type 1 diabetes	High birthweight	Leave one SNP out: rs2111485	1.00 (0.99 - 1.02)	1.00 (0.98 - 1.03)	0.826891
Type 1 diabetes	High birthweight	Leave one SNP out: rs2188962	1.00 (0.98 - 1.02)	1.00 (0.98 - 1.03)	0.902909
Type 1 diabetes	High birthweight	Leave one SNP out: rs229527	1.00 (0.98 - 1.02)	1.00 (0.98 - 1.03)	0.844938
Type 1 diabetes	High birthweight	Leave one SNP out: rs231972	1.00 (0.99 - 1.02)	1.00 (0.98 - 1.03)	0.798929
Type 1 diabetes	High birthweight	Leave one SNP out: rs238265	1.00 (0.99 - 1.02)	1.00 (0.98 - 1.03)	0.806117
Type 1 diabetes	High birthweight	Leave one SNP out: rs238873	1.00 (0.98 - 1.02)	1.00 (0.98 - 1.03)	0.864494
Type 1 diabetes	High birthweight	Leave one SNP out: rs2429557	1.00 (0.99 - 1.02)	1.00 (0.98 - 1.03)	0.81915
Type 1 diabetes	High birthweight	Leave one SNP out: rs2493411	1.00 (0.98 - 1.02)	1.00 (0.98 - 1.03)	0.847078
Type 1 diabetes	High birthweight	Leave one SNP out: rs2543537	1.00 (0.98 - 1.02)	1.00 (0.98 - 1.03)	0.859572
Type 1 diabetes	High birthweight	Leave one SNP out: rs2611211	1.00 (0.98 - 1.02)	1.00 (0.98 - 1.03)	0.854408
Type 1 diabetes	High birthweight	Leave one SNP out: rs28648882	1.00 (0.99 - 1.02)	1.00 (0.98 - 1.03)	0.822679
Type 1 diabetes	High birthweight	Leave one SNP out: rs28752526	1.00 (0.98 - 1.02)	1.00 (0.98 - 1.03)	0.79179
Type 1 diabetes	High birthweight	Leave one SNP out: rs3024493	1.00 (0.98 - 1.02)	1.00 (0.98 - 1.03)	0.854904
Type 1 diabetes	High birthweight	Leave one SNP out: rs3087243	1.00 (0.98 - 1.02)	1.00 (0.98 - 1.03)	0.863436
Type 1 diabetes	High birthweight	Leave one SNP out: rs3135348	0.99 (0.97 - 1.01)	0.99 (0.96 - 1.02)	0.468195
Type 1 diabetes	High birthweight	Leave one SNP out: rs3184504	1.01 (0.99 - 1.02)	1.01 (0.99 - 1.03)	0.376102
Type 1 diabetes	High birthweight	Leave one SNP out: rs34536443	1.00 (0.99 - 1.02)	1.00 (0.98 - 1.03)	0.791801
Type 1 diabetes	High birthweight	Leave one SNP out: rs34593439	1.00 (0.98 - 1.02)	1.00 (0.98 - 1.03)	0.9114
Type 1 diabetes	High birthweight	Leave one SNP out: rs35327136	1.00 (0.98 - 1.02)	1.00 (0.98 - 1.03)	0.862214
Type 1 diabetes	High birthweight	Leave one SNP out: rs3802214	1.00 (0.99 - 1.02)	1.00 (0.98 - 1.03)	0.799362
Type 1 diabetes	High birthweight	Leave one SNP out: rs41295159	1.00 (0.98 - 1.02)	1.00 (0.98 - 1.03)	0.90559
Type 1 diabetes	High birthweight	Leave one SNP out: rs4490209	1.00 (0.99 - 1.02)	1.00 (0.98 - 1.03)	0.805413
Type 1 diabetes	High birthweight	Leave one SNP out: rs4548024	1.00 (0.98 - 1.02)	1.00 (0.98 - 1.03)	0.88621
Type 1 diabetes	High birthweight	Leave one SNP out: rs4820827	1.00 (0.98 - 1.02)	1.00 (0.98 - 1.03)	0.853919
Type 1 diabetes	High birthweight	Leave one SNP out: rs55893453	1.00 (0.99 - 1.02)	1.00 (0.98 - 1.03)	0.777914
Type 1 diabetes	High birthweight	Leave one SNP out: rs55993634	1.00 (0.98 - 1.02)	1.00 (0.98 - 1.03)	0.878406
Type 1 diabetes	High birthweight	Leave one SNP out: rs56994090	1.00 (0.99 - 1.02)	1.00 (0.98 - 1.03)	0.812801
Type 1 diabetes	High birthweight	Leave one SNP out: rs57209021	1.00 (0.98 - 1.02)	1.00 (0.98 - 1.03)	0.847087
Type 1 diabetes	High birthweight	Leave one SNP out: rs574384	1.00 (0.98 - 1.02)	1.00 (0.98 - 1.03)	0.870985
Type 1 diabetes	High birthweight	Leave one SNP out: rs601338	1.00 (0.99 - 1.02)	1.00 (0.98 - 1.03)	0.801787
Type 1 diabetes	High birthweight	Leave one SNP out: rs607703	1.00 (0.99 - 1.02)	1.00 (0.98 - 1.03)	0.740332
Type 1 diabetes	High birthweight	Leave one SNP out: rs61759532	1.00 (0.98 - 1.02)	1.00 (0.98 - 1.03)	0.877009
Type 1 diabetes	High birthweight	Leave one SNP out: rs61839660	1.00 (0.98 - 1.02)	1.00 (0.98 - 1.03)	0.846479
Type 1 diabetes	High birthweight	Leave one SNP out: rs6434435	1.00 (0.99 - 1.02)	1.00 (0.98 - 1.03)	0.808659
Type 1 diabetes	High birthweight	Leave one SNP out: rs663743	1.00 (0.98 - 1.02)	1.00 (0.98 - 1.03)	0.859244
Type 1 diabetes	High birthweight	Leave one SNP out: rs6679677	1.00 (0.98 - 1.02)	1.00 (0.98 - 1.03)	0.89327
Type 1 diabetes	High birthweight	Leave one SNP out: rs689	1.00 (0.98 - 1.02)	1.00 (0.97 - 1.02)	0.893346
Type 1 diabetes	High birthweight	Leave one SNP out: rs6908236	1.00 (0.99 - 1.02)	1.00 (0.98 - 1.03)	0.77611
Type 1 diabetes	High birthweight	Leave one SNP out: rs6908626	1.00 (0.98 - 1.02)	1.00 (0.98 - 1.03)	0.828528
Type 1 diabetes	High birthweight	Leave one SNP out: rs7068821	1.00 (0.98 - 1.02)	1.00 (0.98 - 1.03)	0.906812
Type 1 diabetes	High birthweight	Leave one SNP out: rs7130222	1.00 (0.99 - 1.02)	1.00 (0.98 - 1.03)	0.787236
Type 1 diabetes	High birthweight	Leave one SNP out: rs722988	1.00 (0.98 - 1.02)	1.00 (0.98 - 1.03)	0.880637
Type 1 diabetes	High birthweight	Leave one SNP out: rs7237497	1.00 (0.99 - 1.02)	1.00 (0.98 - 1.03)	0.763157
Type 1 diabetes	High birthweight	Leave one SNP out: rs7301381	1.00 (0.99 - 1.02)	1.00 (0.98 - 1.03)	0.80536
Type 1 diabetes	High birthweight	Leave one SNP out: rs73432769	1.00 (0.98 - 1.02)	1.00 (0.98 - 1.03)	0.855526
Type 1 diabetes	High birthweight	Leave one SNP out: rs7511678	1.00 (0.98 - 1.02)	1.00 (0.98 - 1.03)	0.839064
Type 1 diabetes	High birthweight	Leave one SNP out: rs7668577	1.00 (0.98 - 1.02)	1.00 (0.98 - 1.03)	0.858105
Type 1 diabetes	High birthweight	Leave one SNP out: rs7752257	1.00 (0.99 - 1.02)	1.00 (0.98 - 1.03)	0.745616
Type 1 diabetes	High birthweight	Leave one SNP out: rs7776597	1.00 (0.99 - 1.02)	1.00 (0.98 - 1.03)	0.813871
Type 1 diabetes	High birthweight	Leave one SNP out: rs7795896	1.00 (0.98 - 1.02)	1.00 (0.98 - 1.03)	0.845288
Type 1 diabetes	High birthweight	Leave one SNP out: rs78325861	1.00 (0.99 - 1.02)	1.00 (0.98 - 1.03)	0.822377
Type 1 diabetes	High birthweight	Leave one SNP out: rs8046043	1.00 (0.98 - 1.02)	1.00 (0.98 - 1.03)	0.84233
Type 1 diabetes	High birthweight	Leave one SNP out: rs855330	1.00 (0.98 - 1.02)	1.00 (0.98 - 1.03)	0.903013
Type 1 diabetes	High birthweight	Leave one SNP out: rs9260802	1.00 (0.98 - 1.02)	1.00 (0.98 - 1.03)	0.907051
Type 1 diabetes	High birthweight	Leave one SNP out: rs9385401	1.00 (0.98 - 1.02)	1.00 (0.98 - 1.03)	0.863688
Type 1 diabetes	High birthweight	Leave one SNP out: rs9468618	1.00 (0.98 - 1.02)	1.00 (0.98 - 1.03)	0.891721
Type 1 diabetes	High birthweight	Leave one SNP out: rs9517712	1.00 (0.98 - 1.02)	1.00 (0.98 - 1.03)	0.912747
Type 1 diabetes	High birthweight	Leave one SNP out: All	1.00 (0.98 - 1.02)	1.00 (0.98 - 1.03)	0.850548

### Sheet: ST8B - Leave-one-SNP-out cont
Supplementary Table 8B - Leave-one-SNP-out Mendelian randomization estimates for the effects of increased log odds of autoimmune conditions on continuous pregnancy outcomes.
Estimates reflect mean difference in outcome (in standard deviation units) per doubling in log odds of autoimmune conditions. One SD birthweight is ~601.9 grams and one SD of gestational age is 1.8 weeks or 12.6 days.
NICU = neonatal intensive care unit.
Condition	Outcome	Approach	Beta (95% CI), doubling in log odds	Beta (95% CI), 1 unit increase in log odds	Pvalue
Ankylosing spondylitis	Birthweight	Leave one SNP out: rs1041926	0.016 (-0.024, 0.057)	0.023 (-0.035, 0.082)	0.434604
Ankylosing spondylitis	Birthweight	Leave one SNP out: rs11065898	0.011 (-0.023, 0.046)	0.016 (-0.034, 0.066)	0.524999
Ankylosing spondylitis	Birthweight	Leave one SNP out: rs11190133	0.016 (-0.024, 0.057)	0.023 (-0.035, 0.082)	0.433738
Ankylosing spondylitis	Birthweight	Leave one SNP out: rs11209026	0.018 (-0.023, 0.059)	0.026 (-0.033, 0.085)	0.387408
Ankylosing spondylitis	Birthweight	Leave one SNP out: rs1128905	0.020 (-0.019, 0.058)	0.028 (-0.027, 0.083)	0.315916
Ankylosing spondylitis	Birthweight	Leave one SNP out: rs11624293	0.015 (-0.025, 0.056)	0.022 (-0.036, 0.080)	0.45848
Ankylosing spondylitis	Birthweight	Leave one SNP out: rs1250550	0.016 (-0.025, 0.056)	0.023 (-0.036, 0.081)	0.445681
Ankylosing spondylitis	Birthweight	Leave one SNP out: rs12615545	0.016 (-0.025, 0.056)	0.022 (-0.036, 0.081)	0.451176
Ankylosing spondylitis	Birthweight	Leave one SNP out: rs1801274	0.013 (-0.026, 0.053)	0.019 (-0.037, 0.076)	0.501975
Ankylosing spondylitis	Birthweight	Leave one SNP out: rs1860545	0.018 (-0.022, 0.058)	0.026 (-0.031, 0.084)	0.368381
Ankylosing spondylitis	Birthweight	Leave one SNP out: rs2517655	0.002 (-0.037, 0.040)	0.002 (-0.054, 0.058)	0.93757
Ankylosing spondylitis	Birthweight	Leave one SNP out: rs2531875	0.018 (-0.023, 0.058)	0.025 (-0.033, 0.083)	0.391932
Ankylosing spondylitis	Birthweight	Leave one SNP out: rs2596501	0.018 (-0.035, 0.071)	0.026 (-0.051, 0.102)	0.507526
Ankylosing spondylitis	Birthweight	Leave one SNP out: rs27529	0.017 (-0.025, 0.059)	0.024 (-0.036, 0.085)	0.424674
Ankylosing spondylitis	Birthweight	Leave one SNP out: rs2836883	0.020 (-0.020, 0.059)	0.028 (-0.029, 0.085)	0.334644
Ankylosing spondylitis	Birthweight	Leave one SNP out: rs35164067	0.016 (-0.024, 0.057)	0.023 (-0.035, 0.082)	0.431326
Ankylosing spondylitis	Birthweight	Leave one SNP out: rs4129267	0.018 (-0.022, 0.058)	0.026 (-0.032, 0.084)	0.385493
Ankylosing spondylitis	Birthweight	Leave one SNP out: rs41299637	0.015 (-0.026, 0.056)	0.022 (-0.037, 0.080)	0.466716
Ankylosing spondylitis	Birthweight	Leave one SNP out: rs4672505	0.020 (-0.021, 0.061)	0.029 (-0.030, 0.089)	0.328256
Ankylosing spondylitis	Birthweight	Leave one SNP out: rs4676410	0.015 (-0.025, 0.056)	0.022 (-0.036, 0.081)	0.451882
Ankylosing spondylitis	Birthweight	Leave one SNP out: rs6556416	0.015 (-0.025, 0.055)	0.022 (-0.036, 0.080)	0.463507
Ankylosing spondylitis	Birthweight	Leave one SNP out: rs6600247	0.020 (-0.020, 0.059)	0.029 (-0.028, 0.085)	0.324452
Ankylosing spondylitis	Birthweight	Leave one SNP out: rs7191548	0.013 (-0.025, 0.052)	0.019 (-0.036, 0.075)	0.493746
Ankylosing spondylitis	Birthweight	Leave one SNP out: rs743479	0.016 (-0.024, 0.057)	0.024 (-0.035, 0.082)	0.428496
Ankylosing spondylitis	Birthweight	Leave one SNP out: rs9901869	0.020 (-0.019, 0.059)	0.029 (-0.028, 0.085)	0.321138
Ankylosing spondylitis	Birthweight	Leave one SNP out: All	0.016 (-0.023, 0.055)	0.023 (-0.034, 0.080)	0.422787
Ankylosing spondylitis	Gestational age	Leave one SNP out: rs1041926	0.005 (-0.025, 0.036)	0.008 (-0.037, 0.052)	0.733937
Ankylosing spondylitis	Gestational age	Leave one SNP out: rs11065898	0.003 (-0.028, 0.034)	0.004 (-0.041, 0.049)	0.85563
Ankylosing spondylitis	Gestational age	Leave one SNP out: rs11190133	0.005 (-0.026, 0.036)	0.007 (-0.038, 0.052)	0.757952
Ankylosing spondylitis	Gestational age	Leave one SNP out: rs11209026	-0.002 (-0.032, 0.027)	-0.003 (-0.046, 0.039)	0.880918
Ankylosing spondylitis	Gestational age	Leave one SNP out: rs1128905	0.002 (-0.029, 0.032)	0.003 (-0.041, 0.047)	0.89921
Ankylosing spondylitis	Gestational age	Leave one SNP out: rs11624293	0.003 (-0.028, 0.034)	0.004 (-0.041, 0.049)	0.863884
Ankylosing spondylitis	Gestational age	Leave one SNP out: rs1250550	0.002 (-0.028, 0.033)	0.004 (-0.041, 0.048)	0.875684
Ankylosing spondylitis	Gestational age	Leave one SNP out: rs12615545	0.005 (-0.026, 0.036)	0.007 (-0.037, 0.051)	0.750912
Ankylosing spondylitis	Gestational age	Leave one SNP out: rs1801274	0.001 (-0.029, 0.032)	0.002 (-0.042, 0.046)	0.928795
Ankylosing spondylitis	Gestational age	Leave one SNP out: rs1860545	0.006 (-0.023, 0.036)	0.009 (-0.033, 0.052)	0.664348
Ankylosing spondylitis	Gestational age	Leave one SNP out: rs2517655	-0.002 (-0.034, 0.030)	-0.003 (-0.049, 0.044)	0.914239
Ankylosing spondylitis	Gestational age	Leave one SNP out: rs2531875	0.005 (-0.025, 0.036)	0.008 (-0.036, 0.052)	0.733512
Ankylosing spondylitis	Gestational age	Leave one SNP out: rs2596501	-0.003 (-0.043, 0.036)	-0.005 (-0.062, 0.053)	0.868032
Ankylosing spondylitis	Gestational age	Leave one SNP out: rs27529	0.006 (-0.026, 0.037)	0.008 (-0.038, 0.054)	0.734277
Ankylosing spondylitis	Gestational age	Leave one SNP out: rs2836883	0.006 (-0.025, 0.037)	0.008 (-0.036, 0.053)	0.713093
Ankylosing spondylitis	Gestational age	Leave one SNP out: rs35164067	0.003 (-0.028, 0.034)	0.004 (-0.040, 0.049)	0.846089
Ankylosing spondylitis	Gestational age	Leave one SNP out: rs4129267	0.008 (-0.020, 0.036)	0.012 (-0.028, 0.052)	0.55918
Ankylosing spondylitis	Gestational age	Leave one SNP out: rs41299637	0.004 (-0.028, 0.035)	0.005 (-0.040, 0.051)	0.814309
Ankylosing spondylitis	Gestational age	Leave one SNP out: rs4672505	0.002 (-0.030, 0.034)	0.003 (-0.043, 0.049)	0.907103
Ankylosing spondylitis	Gestational age	Leave one SNP out: rs4676410	0.003 (-0.028, 0.035)	0.005 (-0.040, 0.050)	0.826276
Ankylosing spondylitis	Gestational age	Leave one SNP out: rs6556416	0.003 (-0.028, 0.034)	0.004 (-0.040, 0.049)	0.848154
Ankylosing spondylitis	Gestational age	Leave one SNP out: rs6600247	0.007 (-0.023, 0.037)	0.010 (-0.033, 0.053)	0.64746
Ankylosing spondylitis	Gestational age	Leave one SNP out: rs7191548	0.002 (-0.028, 0.033)	0.003 (-0.041, 0.047)	0.889696
Ankylosing spondylitis	Gestational age	Leave one SNP out: rs9901869	0.007 (-0.023, 0.037)	0.010 (-0.033, 0.053)	0.650704
Ankylosing spondylitis	Gestational age	Leave one SNP out: All	0.004 (-0.027, 0.034)	0.005 (-0.039, 0.049)	0.818243
Coeliac disease	Birthweight	Leave one SNP out: rs10752747	-0.004 (-0.009, 0.001)	-0.006 (-0.013, 0.002)	0.149309
Coeliac disease	Birthweight	Leave one SNP out: rs10892258	-0.004 (-0.009, 0.001)	-0.006 (-0.013, 0.002)	0.153178
Coeliac disease	Birthweight	Leave one SNP out: rs11979905	-0.004 (-0.009, 0.001)	-0.006 (-0.013, 0.002)	0.148673
Coeliac disease	Birthweight	Leave one SNP out: rs12527282	-0.004 (-0.009, 0.001)	-0.006 (-0.013, 0.002)	0.155401
Coeliac disease	Birthweight	Leave one SNP out: rs12663317	-0.004 (-0.010, 0.001)	-0.006 (-0.014, 0.001)	0.1101
Coeliac disease	Birthweight	Leave one SNP out: rs130078	-0.006 (-0.011, -0.001)	-0.008 (-0.016, -0.001)	0.0318723
Coeliac disease	Birthweight	Leave one SNP out: rs13030124	-0.004 (-0.009, 0.001)	-0.006 (-0.013, 0.002)	0.149485
Coeliac disease	Birthweight	Leave one SNP out: rs13119723	-0.004 (-0.010, 0.001)	-0.006 (-0.014, 0.002)	0.122749
Coeliac disease	Birthweight	Leave one SNP out: rs13198474	-0.004 (-0.009, 0.002)	-0.005 (-0.013, 0.003)	0.212718
Coeliac disease	Birthweight	Leave one SNP out: rs2441467	-0.004 (-0.009, 0.001)	-0.006 (-0.014, 0.002)	0.141497
Coeliac disease	Birthweight	Leave one SNP out: rs6498114	-0.004 (-0.009, 0.001)	-0.006 (-0.014, 0.002)	0.141948
Coeliac disease	Birthweight	Leave one SNP out: rs6926336	-0.004 (-0.009, 0.002)	-0.006 (-0.014, 0.002)	0.157282
Coeliac disease	Birthweight	Leave one SNP out: rs7162232	-0.003 (-0.007, -0.000)	-0.005 (-0.010, -0.000)	0.0435766
Coeliac disease	Birthweight	Leave one SNP out: rs9296009	-0.005 (-0.012, 0.002)	-0.007 (-0.017, 0.002)	0.137792
Coeliac disease	Birthweight	Leave one SNP out: rs931	-0.003 (-0.008, 0.003)	-0.004 (-0.012, 0.004)	0.349786
Coeliac disease	Birthweight	Leave one SNP out: All	-0.004 (-0.009, 0.001)	-0.006 (-0.013, 0.002)	0.126722
Coeliac disease	Gestational age	Leave one SNP out: rs10752747	-0.002 (-0.007, 0.004)	-0.002 (-0.011, 0.006)	0.592362
Coeliac disease	Gestational age	Leave one SNP out: rs10892258	-0.001 (-0.007, 0.004)	-0.002 (-0.010, 0.006)	0.678693
Coeliac disease	Gestational age	Leave one SNP out: rs11979905	-0.002 (-0.007, 0.004)	-0.002 (-0.011, 0.006)	0.610019
Coeliac disease	Gestational age	Leave one SNP out: rs12527282	-0.002 (-0.007, 0.004)	-0.002 (-0.011, 0.006)	0.6097
Coeliac disease	Gestational age	Leave one SNP out: rs12663317	-0.001 (-0.007, 0.005)	-0.002 (-0.011, 0.007)	0.669665
Coeliac disease	Gestational age	Leave one SNP out: rs130078	-0.005 (-0.009, -0.001)	-0.008 (-0.013, -0.002)	0.00645493
Coeliac disease	Gestational age	Leave one SNP out: rs13030124	-0.001 (-0.007, 0.004)	-0.002 (-0.010, 0.006)	0.630133
Coeliac disease	Gestational age	Leave one SNP out: rs13119723	-0.001 (-0.007, 0.004)	-0.002 (-0.011, 0.006)	0.629274
Coeliac disease	Gestational age	Leave one SNP out: rs13198474	-0.001 (-0.006, 0.005)	-0.001 (-0.009, 0.008)	0.852937
Coeliac disease	Gestational age	Leave one SNP out: rs2441467	-0.002 (-0.007, 0.004)	-0.002 (-0.011, 0.006)	0.564634
Coeliac disease	Gestational age	Leave one SNP out: rs6498114	-0.001 (-0.007, 0.004)	-0.002 (-0.010, 0.006)	0.656916
Coeliac disease	Gestational age	Leave one SNP out: rs6926336	-0.001 (-0.007, 0.005)	-0.002 (-0.010, 0.007)	0.686896
Coeliac disease	Gestational age	Leave one SNP out: rs7162232	-0.001 (-0.007, 0.004)	-0.002 (-0.010, 0.006)	0.627688
Coeliac disease	Gestational age	Leave one SNP out: rs9296009	-0.002 (-0.009, 0.005)	-0.003 (-0.013, 0.008)	0.606152
Coeliac disease	Gestational age	Leave one SNP out: rs931	0.001 (-0.004, 0.007)	0.002 (-0.006, 0.009)	0.69618
Coeliac disease	Gestational age	Leave one SNP out: All	-0.001 (-0.007, 0.004)	-0.002 (-0.010, 0.006)	0.606287
Hashimoto's thyroiditis	Birthweight	Leave one SNP out: rs11611029	-0.024 (-0.062, 0.015)	-0.034 (-0.089, 0.021)	0.224433
Hashimoto's thyroiditis	Birthweight	Leave one SNP out: rs11889341	-0.020 (-0.061, 0.021)	-0.029 (-0.087, 0.030)	0.333086
Hashimoto's thyroiditis	Birthweight	Leave one SNP out: rs2110451	-0.020 (-0.061, 0.020)	-0.029 (-0.087, 0.029)	0.322383
Hashimoto's thyroiditis	Birthweight	Leave one SNP out: rs3184504	0.001 (-0.020, 0.022)	0.001 (-0.029, 0.032)	0.931739
Hashimoto's thyroiditis	Birthweight	Leave one SNP out: rs34636506	-0.020 (-0.062, 0.021)	-0.029 (-0.089, 0.030)	0.337831
Hashimoto's thyroiditis	Birthweight	Leave one SNP out: rs6679677	-0.015 (-0.058, 0.028)	-0.022 (-0.083, 0.040)	0.493794
Hashimoto's thyroiditis	Birthweight	Leave one SNP out: rs7030280	-0.030 (-0.070, 0.009)	-0.044 (-0.101, 0.013)	0.131121
Hashimoto's thyroiditis	Birthweight	Leave one SNP out: rs73192661	-0.019 (-0.060, 0.021)	-0.028 (-0.086, 0.031)	0.348979
Hashimoto's thyroiditis	Birthweight	Leave one SNP out: rs9271365	-0.027 (-0.070, 0.016)	-0.039 (-0.101, 0.023)	0.216977
Hashimoto's thyroiditis	Birthweight	Leave one SNP out: rs9357119	-0.022 (-0.062, 0.019)	-0.031 (-0.089, 0.027)	0.293538
Hashimoto's thyroiditis	Birthweight	Leave one SNP out: All	-0.020 (-0.057, 0.018)	-0.028 (-0.082, 0.025)	0.301323
Hashimoto's thyroiditis	Gestational age	Leave one SNP out: rs11611029	-0.022 (-0.038, -0.006)	-0.032 (-0.056, -0.009)	0.00653699
Hashimoto's thyroiditis	Gestational age	Leave one SNP out: rs11889341	-0.017 (-0.036, 0.002)	-0.024 (-0.052, 0.003)	0.0862206
Hashimoto's thyroiditis	Gestational age	Leave one SNP out: rs2110451	-0.020 (-0.040, 0.000)	-0.029 (-0.057, 0.000)	0.0526315
Hashimoto's thyroiditis	Gestational age	Leave one SNP out: rs3184504	-0.017 (-0.038, 0.004)	-0.024 (-0.055, 0.006)	0.119016
Hashimoto's thyroiditis	Gestational age	Leave one SNP out: rs34636506	-0.020 (-0.041, 0.000)	-0.029 (-0.059, 0.001)	0.0557799
Hashimoto's thyroiditis	Gestational age	Leave one SNP out: rs6679677	-0.016 (-0.039, 0.006)	-0.024 (-0.056, 0.008)	0.144999
Hashimoto's thyroiditis	Gestational age	Leave one SNP out: rs7030280	-0.026 (-0.044, -0.008)	-0.037 (-0.064, -0.011)	0.00567489
Hashimoto's thyroiditis	Gestational age	Leave one SNP out: rs73192661	-0.018 (-0.038, 0.002)	-0.026 (-0.055, 0.003)	0.0794573
Hashimoto's thyroiditis	Gestational age	Leave one SNP out: rs9271365	-0.013 (-0.032, 0.006)	-0.019 (-0.047, 0.009)	0.179176
Hashimoto's thyroiditis	Gestational age	Leave one SNP out: All	-0.019 (-0.037, -0.000)	-0.027 (-0.054, -0.000)	0.046345
Inflammatory bowel disease	Birthweight	Leave one SNP out: rs10142466	-0.000 (-0.008, 0.007)	-0.001 (-0.012, 0.010)	0.911707
Inflammatory bowel disease	Birthweight	Leave one SNP out: rs10758669	-0.000 (-0.008, 0.007)	-0.000 (-0.011, 0.011)	0.962937
Inflammatory bowel disease	Birthweight	Leave one SNP out: rs10761659	0.000 (-0.008, 0.008)	0.000 (-0.011, 0.011)	0.989344
Inflammatory bowel disease	Birthweight	Leave one SNP out: rs10800309	-0.000 (-0.008, 0.007)	-0.001 (-0.012, 0.010)	0.913385
Inflammatory bowel disease	Birthweight	Leave one SNP out: rs10878302	-0.000 (-0.008, 0.007)	-0.001 (-0.012, 0.010)	0.910728
Inflammatory bowel disease	Birthweight	Leave one SNP out: rs10956252	-0.001 (-0.008, 0.007)	-0.001 (-0.012, 0.010)	0.868981
Inflammatory bowel disease	Birthweight	Leave one SNP out: rs11152949	-0.001 (-0.008, 0.007)	-0.001 (-0.012, 0.010)	0.882643
Inflammatory bowel disease	Birthweight	Leave one SNP out: rs11185982	-0.001 (-0.008, 0.007)	-0.001 (-0.012, 0.010)	0.829246
Inflammatory bowel disease	Birthweight	Leave one SNP out: rs11230563	-0.000 (-0.008, 0.007)	-0.001 (-0.012, 0.010)	0.910814
Inflammatory bowel disease	Birthweight	Leave one SNP out: rs11236797	-0.001 (-0.008, 0.007)	-0.001 (-0.012, 0.010)	0.884541
Inflammatory bowel disease	Birthweight	Leave one SNP out: rs11641016	-0.000 (-0.008, 0.007)	-0.001 (-0.012, 0.010)	0.913248
Inflammatory bowel disease	Birthweight	Leave one SNP out: rs11677953	-0.000 (-0.008, 0.007)	-0.000 (-0.011, 0.011)	0.959566
Inflammatory bowel disease	Birthweight	Leave one SNP out: rs11691685	-0.001 (-0.008, 0.007)	-0.001 (-0.012, 0.010)	0.888063
Inflammatory bowel disease	Birthweight	Leave one SNP out: rs11713774	-0.001 (-0.008, 0.007)	-0.001 (-0.012, 0.010)	0.868234
Inflammatory bowel disease	Birthweight	Leave one SNP out: rs11758694	-0.000 (-0.008, 0.007)	-0.001 (-0.011, 0.010)	0.919654
Inflammatory bowel disease	Birthweight	Leave one SNP out: rs11793497	-0.001 (-0.009, 0.006)	-0.002 (-0.013, 0.009)	0.745107
Inflammatory bowel disease	Birthweight	Leave one SNP out: rs1182188	-0.001 (-0.008, 0.007)	-0.001 (-0.012, 0.009)	0.805984
Inflammatory bowel disease	Birthweight	Leave one SNP out: rs12103	-0.001 (-0.008, 0.007)	-0.001 (-0.012, 0.010)	0.817273
Inflammatory bowel disease	Birthweight	Leave one SNP out: rs12318183	-0.000 (-0.008, 0.007)	-0.000 (-0.011, 0.010)	0.929516
Inflammatory bowel disease	Birthweight	Leave one SNP out: rs12411259	-0.001 (-0.008, 0.007)	-0.001 (-0.012, 0.010)	0.89364
Inflammatory bowel disease	Birthweight	Leave one SNP out: rs1250566	-0.001 (-0.008, 0.007)	-0.001 (-0.012, 0.010)	0.873769
Inflammatory bowel disease	Birthweight	Leave one SNP out: rs12585310	-0.000 (-0.008, 0.007)	-0.001 (-0.012, 0.010)	0.916625
Inflammatory bowel disease	Birthweight	Leave one SNP out: rs1267499	-0.001 (-0.008, 0.007)	-0.001 (-0.012, 0.010)	0.878801
Inflammatory bowel disease	Birthweight	Leave one SNP out: rs12718244	-0.000 (-0.008, 0.007)	-0.000 (-0.011, 0.011)	0.941282
Inflammatory bowel disease	Birthweight	Leave one SNP out: rs12722515	-0.000 (-0.008, 0.007)	-0.000 (-0.011, 0.011)	0.965342
Inflammatory bowel disease	Birthweight	Leave one SNP out: rs1292053	-0.001 (-0.008, 0.007)	-0.001 (-0.012, 0.010)	0.847138
Inflammatory bowel disease	Birthweight	Leave one SNP out: rs1297258	-0.000 (-0.008, 0.007)	-0.000 (-0.011, 0.011)	0.973884
Inflammatory bowel disease	Birthweight	Leave one SNP out: rs13107612	-0.001 (-0.008, 0.007)	-0.001 (-0.012, 0.010)	0.878858
Inflammatory bowel disease	Birthweight	Leave one SNP out: rs13204742	-0.001 (-0.008, 0.007)	-0.001 (-0.012, 0.010)	0.876932
Inflammatory bowel disease	Birthweight	Leave one SNP out: rs13407913	0.000 (-0.007, 0.008)	0.000 (-0.011, 0.011)	0.990657
Inflammatory bowel disease	Birthweight	Leave one SNP out: rs1363907	-0.000 (-0.008, 0.007)	-0.000 (-0.011, 0.011)	0.959937
Inflammatory bowel disease	Birthweight	Leave one SNP out: rs1388585	-0.001 (-0.008, 0.007)	-0.001 (-0.012, 0.010)	0.891792
Inflammatory bowel disease	Birthweight	Leave one SNP out: rs1420098	-0.000 (-0.008, 0.007)	-0.000 (-0.011, 0.011)	0.946792
Inflammatory bowel disease	Birthweight	Leave one SNP out: rs1517352	-0.000 (-0.008, 0.007)	-0.001 (-0.011, 0.010)	0.924313
Inflammatory bowel disease	Birthweight	Leave one SNP out: rs1569328	-0.000 (-0.008, 0.007)	-0.001 (-0.011, 0.010)	0.927801
Inflammatory bowel disease	Birthweight	Leave one SNP out: rs17293632	-0.001 (-0.009, 0.006)	-0.002 (-0.012, 0.009)	0.747029
Inflammatory bowel disease	Birthweight	Leave one SNP out: rs17651741	-0.001 (-0.008, 0.007)	-0.001 (-0.012, 0.010)	0.874468
Inflammatory bowel disease	Birthweight	Leave one SNP out: rs17694108	-0.000 (-0.008, 0.007)	-0.000 (-0.011, 0.010)	0.931573
Inflammatory bowel disease	Birthweight	Leave one SNP out: rs17780256	-0.001 (-0.008, 0.007)	-0.001 (-0.012, 0.010)	0.874526
Inflammatory bowel disease	Birthweight	Leave one SNP out: rs181826	-0.000 (-0.008, 0.007)	-0.000 (-0.011, 0.011)	0.957687
Inflammatory bowel disease	Birthweight	Leave one SNP out: rs1847472	-0.001 (-0.008, 0.007)	-0.001 (-0.012, 0.010)	0.876476
Inflammatory bowel disease	Birthweight	Leave one SNP out: rs1990760	-0.000 (-0.008, 0.007)	-0.001 (-0.012, 0.010)	0.909618
Inflammatory bowel disease	Birthweight	Leave one SNP out: rs2024092	-0.000 (-0.008, 0.007)	-0.000 (-0.011, 0.011)	0.956674
Inflammatory bowel disease	Birthweight	Leave one SNP out: rs2050392	-0.001 (-0.008, 0.007)	-0.001 (-0.012, 0.010)	0.876565
Inflammatory bowel disease	Birthweight	Leave one SNP out: rs2143178	-0.001 (-0.009, 0.007)	-0.001 (-0.012, 0.009)	0.788577
Inflammatory bowel disease	Birthweight	Leave one SNP out: rs2153283	-0.001 (-0.008, 0.007)	-0.001 (-0.012, 0.010)	0.875165
Inflammatory bowel disease	Birthweight	Leave one SNP out: rs2270395	-0.000 (-0.008, 0.007)	-0.001 (-0.012, 0.010)	0.914646
Inflammatory bowel disease	Birthweight	Leave one SNP out: rs2274351	-0.001 (-0.008, 0.007)	-0.001 (-0.012, 0.010)	0.869326
Inflammatory bowel disease	Birthweight	Leave one SNP out: rs2297559	-0.000 (-0.008, 0.007)	-0.001 (-0.011, 0.010)	0.922542
Inflammatory bowel disease	Birthweight	Leave one SNP out: rs2328546	-0.001 (-0.008, 0.007)	-0.001 (-0.012, 0.010)	0.861214
Inflammatory bowel disease	Birthweight	Leave one SNP out: rs2395022	-0.001 (-0.008, 0.007)	-0.001 (-0.012, 0.010)	0.861347
Inflammatory bowel disease	Birthweight	Leave one SNP out: rs2488397	-0.000 (-0.008, 0.007)	-0.000 (-0.011, 0.011)	0.939776
Inflammatory bowel disease	Birthweight	Leave one SNP out: rs2497318	-0.001 (-0.008, 0.007)	-0.001 (-0.012, 0.010)	0.887391
Inflammatory bowel disease	Birthweight	Leave one SNP out: rs2538470	-0.000 (-0.008, 0.007)	-0.001 (-0.011, 0.010)	0.920622
Inflammatory bowel disease	Birthweight	Leave one SNP out: rs259964	-0.000 (-0.008, 0.007)	-0.001 (-0.012, 0.010)	0.919824
Inflammatory bowel disease	Birthweight	Leave one SNP out: rs2688608	-0.000 (-0.008, 0.007)	-0.001 (-0.012, 0.010)	0.90729
Inflammatory bowel disease	Birthweight	Leave one SNP out: rs272882	-0.001 (-0.009, 0.007)	-0.002 (-0.013, 0.009)	0.785808
Inflammatory bowel disease	Birthweight	Leave one SNP out: rs2836883	0.000 (-0.007, 0.008)	0.000 (-0.011, 0.011)	0.975213
Inflammatory bowel disease	Birthweight	Leave one SNP out: rs2847278	0.000 (-0.008, 0.008)	0.000 (-0.011, 0.011)	0.996446
Inflammatory bowel disease	Birthweight	Leave one SNP out: rs2974935	-0.000 (-0.008, 0.007)	-0.000 (-0.011, 0.011)	0.95435
Inflammatory bowel disease	Birthweight	Leave one SNP out: rs3024493	-0.000 (-0.008, 0.007)	-0.001 (-0.012, 0.010)	0.922732
Inflammatory bowel disease	Birthweight	Leave one SNP out: rs3184504	0.001 (-0.006, 0.007)	0.001 (-0.008, 0.011)	0.789493
Inflammatory bowel disease	Birthweight	Leave one SNP out: rs34779708	-0.001 (-0.009, 0.007)	-0.001 (-0.012, 0.009)	0.801653
Inflammatory bowel disease	Birthweight	Leave one SNP out: rs34804116	-0.000 (-0.008, 0.007)	-0.001 (-0.011, 0.010)	0.927445
Inflammatory bowel disease	Birthweight	Leave one SNP out: rs34856868	-0.000 (-0.008, 0.007)	-0.001 (-0.011, 0.010)	0.925262
Inflammatory bowel disease	Birthweight	Leave one SNP out: rs35164067	-0.000 (-0.008, 0.007)	-0.001 (-0.012, 0.010)	0.905987
Inflammatory bowel disease	Birthweight	Leave one SNP out: rs35256947	-0.000 (-0.008, 0.007)	-0.001 (-0.012, 0.010)	0.909588
Inflammatory bowel disease	Birthweight	Leave one SNP out: rs35730213	-0.001 (-0.008, 0.007)	-0.001 (-0.012, 0.010)	0.858354
Inflammatory bowel disease	Birthweight	Leave one SNP out: rs36048684	-0.001 (-0.008, 0.007)	-0.001 (-0.012, 0.010)	0.877485
Inflammatory bowel disease	Birthweight	Leave one SNP out: rs367569	-0.000 (-0.008, 0.007)	-0.000 (-0.011, 0.011)	0.969582
Inflammatory bowel disease	Birthweight	Leave one SNP out: rs3776414	-0.001 (-0.008, 0.007)	-0.001 (-0.012, 0.010)	0.873678
Inflammatory bowel disease	Birthweight	Leave one SNP out: rs3801835	-0.000 (-0.008, 0.007)	-0.001 (-0.011, 0.010)	0.923392
Inflammatory bowel disease	Birthweight	Leave one SNP out: rs3853824	-0.001 (-0.008, 0.007)	-0.001 (-0.012, 0.010)	0.865315
Inflammatory bowel disease	Birthweight	Leave one SNP out: rs4692386	-0.000 (-0.008, 0.007)	-0.001 (-0.011, 0.010)	0.919389
Inflammatory bowel disease	Birthweight	Leave one SNP out: rs4703855	-0.000 (-0.008, 0.007)	-0.000 (-0.011, 0.011)	0.952835
Inflammatory bowel disease	Birthweight	Leave one SNP out: rs4743820	-0.000 (-0.008, 0.007)	-0.001 (-0.012, 0.010)	0.901575
Inflammatory bowel disease	Birthweight	Leave one SNP out: rs4795397	0.001 (-0.007, 0.008)	0.001 (-0.010, 0.012)	0.874178
Inflammatory bowel disease	Birthweight	Leave one SNP out: rs4976646	-0.000 (-0.008, 0.007)	-0.001 (-0.012, 0.010)	0.909626
Inflammatory bowel disease	Birthweight	Leave one SNP out: rs516246	0.000 (-0.007, 0.008)	0.000 (-0.011, 0.011)	0.987535
Inflammatory bowel disease	Birthweight	Leave one SNP out: rs55808324	-0.001 (-0.008, 0.007)	-0.001 (-0.012, 0.010)	0.87322
Inflammatory bowel disease	Birthweight	Leave one SNP out: rs559928	-0.001 (-0.008, 0.007)	-0.001 (-0.012, 0.010)	0.865056
Inflammatory bowel disease	Birthweight	Leave one SNP out: rs56167332	-0.001 (-0.008, 0.007)	-0.001 (-0.012, 0.010)	0.873267
Inflammatory bowel disease	Birthweight	Leave one SNP out: rs6058869	-0.001 (-0.008, 0.007)	-0.001 (-0.012, 0.010)	0.895576
Inflammatory bowel disease	Birthweight	Leave one SNP out: rs6062496	-0.001 (-0.008, 0.007)	-0.001 (-0.012, 0.010)	0.895252
Inflammatory bowel disease	Birthweight	Leave one SNP out: rs6074022	-0.001 (-0.008, 0.007)	-0.001 (-0.012, 0.010)	0.841302
Inflammatory bowel disease	Birthweight	Leave one SNP out: rs6111031	-0.000 (-0.008, 0.007)	-0.001 (-0.012, 0.010)	0.904192
Inflammatory bowel disease	Birthweight	Leave one SNP out: rs62037363	-0.001 (-0.009, 0.006)	-0.002 (-0.012, 0.009)	0.765997
Inflammatory bowel disease	Birthweight	Leave one SNP out: rs62434177	-0.000 (-0.008, 0.007)	-0.001 (-0.011, 0.010)	0.925352
Inflammatory bowel disease	Birthweight	Leave one SNP out: rs6456426	-0.000 (-0.008, 0.007)	-0.000 (-0.011, 0.011)	0.943351
Inflammatory bowel disease	Birthweight	Leave one SNP out: rs6466198	-0.000 (-0.008, 0.007)	-0.000 (-0.011, 0.011)	0.947166
Inflammatory bowel disease	Birthweight	Leave one SNP out: rs648541	-0.001 (-0.008, 0.007)	-0.001 (-0.012, 0.010)	0.870477
Inflammatory bowel disease	Birthweight	Leave one SNP out: rs6500315	-0.001 (-0.008, 0.007)	-0.001 (-0.012, 0.010)	0.869591
Inflammatory bowel disease	Birthweight	Leave one SNP out: rs6561151	-0.000 (-0.008, 0.007)	-0.000 (-0.011, 0.011)	0.95677
Inflammatory bowel disease	Birthweight	Leave one SNP out: rs6584281	-0.000 (-0.008, 0.007)	-0.000 (-0.011, 0.011)	0.944551
Inflammatory bowel disease	Birthweight	Leave one SNP out: rs6588248	-0.000 (-0.008, 0.007)	-0.001 (-0.011, 0.010)	0.927176
Inflammatory bowel disease	Birthweight	Leave one SNP out: rs6651252	-0.000 (-0.008, 0.007)	-0.000 (-0.011, 0.010)	0.932728
Inflammatory bowel disease	Birthweight	Leave one SNP out: rs6708373	-0.000 (-0.008, 0.007)	-0.000 (-0.011, 0.011)	0.959844
Inflammatory bowel disease	Birthweight	Leave one SNP out: rs6740462	-0.000 (-0.008, 0.007)	-0.000 (-0.011, 0.010)	0.93476
Inflammatory bowel disease	Birthweight	Leave one SNP out: rs6745185	-0.000 (-0.008, 0.007)	-0.001 (-0.011, 0.010)	0.919989
Inflammatory bowel disease	Birthweight	Leave one SNP out: rs67643815	-0.001 (-0.008, 0.007)	-0.001 (-0.012, 0.010)	0.895653
Inflammatory bowel disease	Birthweight	Leave one SNP out: rs6933404	-0.000 (-0.008, 0.007)	-0.000 (-0.011, 0.011)	0.982793
Inflammatory bowel disease	Birthweight	Leave one SNP out: rs7011507	-0.001 (-0.008, 0.007)	-0.001 (-0.012, 0.010)	0.878845
Inflammatory bowel disease	Birthweight	Leave one SNP out: rs7015630	-0.001 (-0.008, 0.007)	-0.001 (-0.012, 0.010)	0.891264
Inflammatory bowel disease	Birthweight	Leave one SNP out: rs71593329	-0.001 (-0.008, 0.007)	-0.001 (-0.012, 0.010)	0.883706
Inflammatory bowel disease	Birthweight	Leave one SNP out: rs7194886	-0.001 (-0.008, 0.007)	-0.001 (-0.012, 0.010)	0.828149
Inflammatory bowel disease	Birthweight	Leave one SNP out: rs7240004	-0.000 (-0.008, 0.007)	-0.001 (-0.011, 0.010)	0.926659
Inflammatory bowel disease	Birthweight	Leave one SNP out: rs7253253	-0.000 (-0.008, 0.007)	-0.001 (-0.012, 0.010)	0.913074
Inflammatory bowel disease	Birthweight	Leave one SNP out: rs72634258	-0.000 (-0.008, 0.007)	-0.000 (-0.011, 0.011)	0.940594
Inflammatory bowel disease	Birthweight	Leave one SNP out: rs72924296	-0.001 (-0.008, 0.007)	-0.001 (-0.012, 0.010)	0.893112
Inflammatory bowel disease	Birthweight	Leave one SNP out: rs744166	-0.000 (-0.008, 0.007)	-0.000 (-0.011, 0.011)	0.945402
Inflammatory bowel disease	Birthweight	Leave one SNP out: rs7523442	-0.001 (-0.008, 0.007)	-0.001 (-0.012, 0.010)	0.891983
Inflammatory bowel disease	Birthweight	Leave one SNP out: rs7547569	-0.000 (-0.008, 0.008)	-0.000 (-0.011, 0.011)	0.992827
Inflammatory bowel disease	Birthweight	Leave one SNP out: rs7608910	-0.001 (-0.008, 0.007)	-0.001 (-0.012, 0.010)	0.872173
Inflammatory bowel disease	Birthweight	Leave one SNP out: rs7657746	-0.001 (-0.008, 0.007)	-0.001 (-0.012, 0.010)	0.888035
Inflammatory bowel disease	Birthweight	Leave one SNP out: rs769177	-0.000 (-0.008, 0.007)	-0.000 (-0.011, 0.010)	0.929498
Inflammatory bowel disease	Birthweight	Leave one SNP out: rs7711427	-0.001 (-0.008, 0.007)	-0.001 (-0.012, 0.010)	0.866732
Inflammatory bowel disease	Birthweight	Leave one SNP out: rs7773324	-0.000 (-0.008, 0.007)	-0.001 (-0.011, 0.010)	0.925353
Inflammatory bowel disease	Birthweight	Leave one SNP out: rs780094	0.000 (-0.007, 0.008)	0.000 (-0.011, 0.011)	0.990022
Inflammatory bowel disease	Birthweight	Leave one SNP out: rs7848647	-0.001 (-0.008, 0.007)	-0.001 (-0.012, 0.010)	0.897485
Inflammatory bowel disease	Birthweight	Leave one SNP out: rs78487399	-0.000 (-0.008, 0.008)	-0.000 (-0.011, 0.011)	0.998191
Inflammatory bowel disease	Birthweight	Leave one SNP out: rs79980175	-0.001 (-0.008, 0.007)	-0.001 (-0.012, 0.010)	0.881538
Inflammatory bowel disease	Birthweight	Leave one SNP out: rs8127691	-0.000 (-0.008, 0.007)	-0.001 (-0.012, 0.010)	0.911736
Inflammatory bowel disease	Birthweight	Leave one SNP out: rs913678	-0.001 (-0.008, 0.007)	-0.001 (-0.012, 0.010)	0.884682
Inflammatory bowel disease	Birthweight	Leave one SNP out: rs9264942	-0.001 (-0.008, 0.007)	-0.001 (-0.012, 0.010)	0.823941
Inflammatory bowel disease	Birthweight	Leave one SNP out: rs9273363	-0.001 (-0.008, 0.007)	-0.001 (-0.012, 0.010)	0.887109
Inflammatory bowel disease	Birthweight	Leave one SNP out: rs941823	-0.000 (-0.008, 0.007)	-0.000 (-0.011, 0.011)	0.94233
Inflammatory bowel disease	Birthweight	Leave one SNP out: rs9457247	-0.000 (-0.008, 0.007)	-0.000 (-0.011, 0.011)	0.949172
Inflammatory bowel disease	Birthweight	Leave one SNP out: rs9557207	-0.000 (-0.008, 0.007)	-0.001 (-0.012, 0.010)	0.908758
Inflammatory bowel disease	Birthweight	Leave one SNP out: rs974801	0.000 (-0.007, 0.008)	0.000 (-0.010, 0.011)	0.953694
Inflammatory bowel disease	Birthweight	Leave one SNP out: rs9836291	-0.001 (-0.009, 0.006)	-0.002 (-0.013, 0.009)	0.761194
Inflammatory bowel disease	Birthweight	Leave one SNP out: rs9889296	-0.001 (-0.008, 0.007)	-0.001 (-0.012, 0.010)	0.887501
Inflammatory bowel disease	Birthweight	Leave one SNP out: All	-0.000 (-0.008, 0.007)	-0.001 (-0.012, 0.010)	0.907871
Inflammatory bowel disease	Gestational age	Leave one SNP out: rs10142466	0.003 (-0.003, 0.009)	0.004 (-0.004, 0.013)	0.329646
Inflammatory bowel disease	Gestational age	Leave one SNP out: rs10761659	0.003 (-0.003, 0.009)	0.005 (-0.004, 0.013)	0.304032
Inflammatory bowel disease	Gestational age	Leave one SNP out: rs10800309	0.003 (-0.003, 0.010)	0.005 (-0.004, 0.014)	0.271826
Inflammatory bowel disease	Gestational age	Leave one SNP out: rs10878302	0.003 (-0.003, 0.009)	0.004 (-0.005, 0.013)	0.355637
Inflammatory bowel disease	Gestational age	Leave one SNP out: rs10956252	0.003 (-0.003, 0.009)	0.005 (-0.004, 0.013)	0.301247
Inflammatory bowel disease	Gestational age	Leave one SNP out: rs11152949	0.003 (-0.003, 0.009)	0.004 (-0.005, 0.013)	0.351485
Inflammatory bowel disease	Gestational age	Leave one SNP out: rs11185982	0.003 (-0.003, 0.009)	0.004 (-0.005, 0.013)	0.343723
Inflammatory bowel disease	Gestational age	Leave one SNP out: rs11230563	0.003 (-0.003, 0.009)	0.005 (-0.004, 0.013)	0.292169
Inflammatory bowel disease	Gestational age	Leave one SNP out: rs11236797	0.002 (-0.004, 0.009)	0.004 (-0.005, 0.012)	0.426094
Inflammatory bowel disease	Gestational age	Leave one SNP out: rs11641016	0.003 (-0.003, 0.009)	0.004 (-0.005, 0.013)	0.342036
Inflammatory bowel disease	Gestational age	Leave one SNP out: rs11677953	0.003 (-0.003, 0.009)	0.005 (-0.004, 0.013)	0.289811
Inflammatory bowel disease	Gestational age	Leave one SNP out: rs11691685	0.003 (-0.003, 0.009)	0.005 (-0.004, 0.013)	0.303207
Inflammatory bowel disease	Gestational age	Leave one SNP out: rs11713774	0.003 (-0.003, 0.009)	0.004 (-0.005, 0.013)	0.347401
Inflammatory bowel disease	Gestational age	Leave one SNP out: rs11793497	0.004 (-0.002, 0.010)	0.005 (-0.003, 0.014)	0.232337
Inflammatory bowel disease	Gestational age	Leave one SNP out: rs1182188	0.003 (-0.003, 0.009)	0.004 (-0.005, 0.013)	0.356888
Inflammatory bowel disease	Gestational age	Leave one SNP out: rs12103	0.003 (-0.003, 0.009)	0.004 (-0.005, 0.013)	0.343635
Inflammatory bowel disease	Gestational age	Leave one SNP out: rs12318183	0.003 (-0.003, 0.009)	0.004 (-0.005, 0.013)	0.378587
Inflammatory bowel disease	Gestational age	Leave one SNP out: rs12411259	0.003 (-0.003, 0.009)	0.004 (-0.005, 0.013)	0.344438
Inflammatory bowel disease	Gestational age	Leave one SNP out: rs1250566	0.003 (-0.003, 0.009)	0.004 (-0.005, 0.013)	0.368545
Inflammatory bowel disease	Gestational age	Leave one SNP out: rs12585310	0.003 (-0.003, 0.009)	0.004 (-0.005, 0.013)	0.35101
Inflammatory bowel disease	Gestational age	Leave one SNP out: rs1267499	0.003 (-0.003, 0.009)	0.005 (-0.004, 0.014)	0.269208
Inflammatory bowel disease	Gestational age	Leave one SNP out: rs12718244	0.003 (-0.003, 0.009)	0.005 (-0.004, 0.013)	0.29649
Inflammatory bowel disease	Gestational age	Leave one SNP out: rs12722515	0.003 (-0.003, 0.009)	0.005 (-0.004, 0.013)	0.312601
Inflammatory bowel disease	Gestational age	Leave one SNP out: rs1292053	0.003 (-0.003, 0.009)	0.004 (-0.005, 0.013)	0.357357
Inflammatory bowel disease	Gestational age	Leave one SNP out: rs1297258	0.003 (-0.003, 0.009)	0.004 (-0.005, 0.013)	0.351388
Inflammatory bowel disease	Gestational age	Leave one SNP out: rs13107612	0.003 (-0.003, 0.009)	0.004 (-0.004, 0.013)	0.317421
Inflammatory bowel disease	Gestational age	Leave one SNP out: rs13204742	0.003 (-0.003, 0.009)	0.005 (-0.004, 0.013)	0.304682
Inflammatory bowel disease	Gestational age	Leave one SNP out: rs1363907	0.003 (-0.003, 0.009)	0.005 (-0.004, 0.013)	0.307957
Inflammatory bowel disease	Gestational age	Leave one SNP out: rs1388585	0.003 (-0.003, 0.009)	0.005 (-0.004, 0.013)	0.313283
Inflammatory bowel disease	Gestational age	Leave one SNP out: rs1420098	0.004 (-0.002, 0.010)	0.005 (-0.004, 0.014)	0.249831
Inflammatory bowel disease	Gestational age	Leave one SNP out: rs1517352	0.003 (-0.003, 0.009)	0.004 (-0.005, 0.012)	0.398737
Inflammatory bowel disease	Gestational age	Leave one SNP out: rs1569328	0.003 (-0.003, 0.009)	0.005 (-0.004, 0.013)	0.281961
Inflammatory bowel disease	Gestational age	Leave one SNP out: rs17293632	0.002 (-0.004, 0.008)	0.004 (-0.005, 0.012)	0.424165
Inflammatory bowel disease	Gestational age	Leave one SNP out: rs17651741	0.003 (-0.003, 0.009)	0.005 (-0.004, 0.013)	0.295682
Inflammatory bowel disease	Gestational age	Leave one SNP out: rs17694108	0.003 (-0.003, 0.009)	0.005 (-0.004, 0.013)	0.309864
Inflammatory bowel disease	Gestational age	Leave one SNP out: rs17780256	0.003 (-0.003, 0.009)	0.004 (-0.005, 0.013)	0.379322
Inflammatory bowel disease	Gestational age	Leave one SNP out: rs181826	0.003 (-0.003, 0.009)	0.005 (-0.004, 0.013)	0.304321
Inflammatory bowel disease	Gestational age	Leave one SNP out: rs1847472	0.003 (-0.003, 0.009)	0.004 (-0.005, 0.013)	0.358076
Inflammatory bowel disease	Gestational age	Leave one SNP out: rs1990760	0.003 (-0.003, 0.009)	0.004 (-0.004, 0.013)	0.31708
Inflammatory bowel disease	Gestational age	Leave one SNP out: rs2024092	0.003 (-0.003, 0.009)	0.005 (-0.004, 0.013)	0.310518
Inflammatory bowel disease	Gestational age	Leave one SNP out: rs2050392	0.003 (-0.003, 0.009)	0.004 (-0.005, 0.013)	0.359542
Inflammatory bowel disease	Gestational age	Leave one SNP out: rs2143178	0.003 (-0.003, 0.009)	0.004 (-0.005, 0.013)	0.353628
Inflammatory bowel disease	Gestational age	Leave one SNP out: rs2153283	0.003 (-0.003, 0.009)	0.004 (-0.004, 0.013)	0.316826
Inflammatory bowel disease	Gestational age	Leave one SNP out: rs2270395	0.003 (-0.003, 0.009)	0.005 (-0.004, 0.013)	0.310314
Inflammatory bowel disease	Gestational age	Leave one SNP out: rs2274351	0.003 (-0.003, 0.009)	0.004 (-0.005, 0.013)	0.352087
Inflammatory bowel disease	Gestational age	Leave one SNP out: rs2297559	0.003 (-0.003, 0.009)	0.005 (-0.004, 0.013)	0.284298
Inflammatory bowel disease	Gestational age	Leave one SNP out: rs2328546	0.003 (-0.003, 0.009)	0.004 (-0.005, 0.013)	0.376143
Inflammatory bowel disease	Gestational age	Leave one SNP out: rs2395022	0.003 (-0.003, 0.009)	0.005 (-0.004, 0.013)	0.304712
Inflammatory bowel disease	Gestational age	Leave one SNP out: rs2488397	0.003 (-0.003, 0.009)	0.005 (-0.004, 0.013)	0.305377
Inflammatory bowel disease	Gestational age	Leave one SNP out: rs2497318	0.003 (-0.003, 0.009)	0.004 (-0.005, 0.013)	0.362023
Inflammatory bowel disease	Gestational age	Leave one SNP out: rs2538470	0.003 (-0.003, 0.009)	0.004 (-0.004, 0.013)	0.321836
Inflammatory bowel disease	Gestational age	Leave one SNP out: rs259964	0.003 (-0.003, 0.009)	0.005 (-0.004, 0.013)	0.289653
Inflammatory bowel disease	Gestational age	Leave one SNP out: rs2688608	0.003 (-0.003, 0.009)	0.004 (-0.004, 0.013)	0.315619
Inflammatory bowel disease	Gestational age	Leave one SNP out: rs272882	0.003 (-0.003, 0.009)	0.005 (-0.004, 0.013)	0.315621
Inflammatory bowel disease	Gestational age	Leave one SNP out: rs2836883	0.004 (-0.003, 0.010)	0.005 (-0.004, 0.014)	0.256678
Inflammatory bowel disease	Gestational age	Leave one SNP out: rs2847278	0.004 (-0.002, 0.010)	0.005 (-0.003, 0.014)	0.230152
Inflammatory bowel disease	Gestational age	Leave one SNP out: rs2974935	0.003 (-0.003, 0.009)	0.004 (-0.004, 0.013)	0.334981
Inflammatory bowel disease	Gestational age	Leave one SNP out: rs3024493	0.003 (-0.003, 0.010)	0.005 (-0.004, 0.014)	0.267499
Inflammatory bowel disease	Gestational age	Leave one SNP out: rs3184504	0.003 (-0.003, 0.009)	0.005 (-0.004, 0.014)	0.270912
Inflammatory bowel disease	Gestational age	Leave one SNP out: rs34779708	0.003 (-0.003, 0.009)	0.004 (-0.004, 0.013)	0.32401
Inflammatory bowel disease	Gestational age	Leave one SNP out: rs34804116	0.003 (-0.003, 0.009)	0.004 (-0.004, 0.013)	0.333725
Inflammatory bowel disease	Gestational age	Leave one SNP out: rs34856868	0.003 (-0.003, 0.009)	0.005 (-0.004, 0.013)	0.302465
Inflammatory bowel disease	Gestational age	Leave one SNP out: rs35164067	0.003 (-0.003, 0.009)	0.004 (-0.004, 0.013)	0.334955
Inflammatory bowel disease	Gestational age	Leave one SNP out: rs35256947	0.003 (-0.003, 0.009)	0.005 (-0.004, 0.013)	0.290527
Inflammatory bowel disease	Gestational age	Leave one SNP out: rs35730213	0.003 (-0.003, 0.009)	0.005 (-0.004, 0.013)	0.316363
Inflammatory bowel disease	Gestational age	Leave one SNP out: rs36048684	0.003 (-0.003, 0.009)	0.005 (-0.004, 0.013)	0.302206
Inflammatory bowel disease	Gestational age	Leave one SNP out: rs367569	0.003 (-0.003, 0.009)	0.005 (-0.004, 0.013)	0.295232
Inflammatory bowel disease	Gestational age	Leave one SNP out: rs3776414	0.003 (-0.003, 0.009)	0.004 (-0.004, 0.013)	0.328715
Inflammatory bowel disease	Gestational age	Leave one SNP out: rs3801835	0.003 (-0.003, 0.009)	0.004 (-0.004, 0.013)	0.322657
Inflammatory bowel disease	Gestational age	Leave one SNP out: rs3853824	0.003 (-0.003, 0.009)	0.004 (-0.004, 0.013)	0.325356
Inflammatory bowel disease	Gestational age	Leave one SNP out: rs4692386	0.003 (-0.003, 0.009)	0.004 (-0.004, 0.013)	0.323776
Inflammatory bowel disease	Gestational age	Leave one SNP out: rs4703855	0.003 (-0.003, 0.009)	0.005 (-0.004, 0.013)	0.288053
Inflammatory bowel disease	Gestational age	Leave one SNP out: rs4743820	0.003 (-0.003, 0.009)	0.004 (-0.004, 0.013)	0.338462
Inflammatory bowel disease	Gestational age	Leave one SNP out: rs4976646	0.003 (-0.003, 0.009)	0.005 (-0.004, 0.013)	0.302017
Inflammatory bowel disease	Gestational age	Leave one SNP out: rs516246	0.003 (-0.003, 0.008)	0.004 (-0.005, 0.012)	0.407035
Inflammatory bowel disease	Gestational age	Leave one SNP out: rs55808324	0.003 (-0.003, 0.009)	0.004 (-0.004, 0.013)	0.337611
Inflammatory bowel disease	Gestational age	Leave one SNP out: rs559928	0.003 (-0.003, 0.009)	0.004 (-0.005, 0.013)	0.346452
Inflammatory bowel disease	Gestational age	Leave one SNP out: rs56167332	0.003 (-0.003, 0.009)	0.005 (-0.004, 0.013)	0.307337
Inflammatory bowel disease	Gestational age	Leave one SNP out: rs6058869	0.003 (-0.003, 0.009)	0.005 (-0.004, 0.013)	0.297898
Inflammatory bowel disease	Gestational age	Leave one SNP out: rs6062496	0.003 (-0.003, 0.009)	0.005 (-0.004, 0.013)	0.311422
Inflammatory bowel disease	Gestational age	Leave one SNP out: rs6074022	0.003 (-0.003, 0.009)	0.004 (-0.005, 0.013)	0.374281
Inflammatory bowel disease	Gestational age	Leave one SNP out: rs6111031	0.003 (-0.003, 0.009)	0.005 (-0.004, 0.014)	0.290843
Inflammatory bowel disease	Gestational age	Leave one SNP out: rs62037363	0.003 (-0.003, 0.009)	0.004 (-0.005, 0.013)	0.366256
Inflammatory bowel disease	Gestational age	Leave one SNP out: rs62434177	0.003 (-0.003, 0.009)	0.005 (-0.004, 0.013)	0.297135
Inflammatory bowel disease	Gestational age	Leave one SNP out: rs6456426	0.003 (-0.003, 0.009)	0.004 (-0.005, 0.013)	0.34764
Inflammatory bowel disease	Gestational age	Leave one SNP out: rs6466198	0.003 (-0.003, 0.009)	0.005 (-0.004, 0.013)	0.293262
Inflammatory bowel disease	Gestational age	Leave one SNP out: rs648541	0.003 (-0.003, 0.009)	0.004 (-0.004, 0.013)	0.317208
Inflammatory bowel disease	Gestational age	Leave one SNP out: rs6500315	0.003 (-0.003, 0.009)	0.005 (-0.004, 0.013)	0.303881
Inflammatory bowel disease	Gestational age	Leave one SNP out: rs6561151	0.003 (-0.003, 0.009)	0.005 (-0.004, 0.013)	0.296814
Inflammatory bowel disease	Gestational age	Leave one SNP out: rs6584281	0.003 (-0.003, 0.009)	0.004 (-0.005, 0.013)	0.345617
Inflammatory bowel disease	Gestational age	Leave one SNP out: rs6588248	0.003 (-0.003, 0.009)	0.004 (-0.005, 0.013)	0.3698
Inflammatory bowel disease	Gestational age	Leave one SNP out: rs6651252	0.003 (-0.003, 0.009)	0.004 (-0.004, 0.013)	0.326173
Inflammatory bowel disease	Gestational age	Leave one SNP out: rs6708373	0.003 (-0.003, 0.009)	0.004 (-0.005, 0.013)	0.365031
Inflammatory bowel disease	Gestational age	Leave one SNP out: rs6740462	0.003 (-0.003, 0.009)	0.005 (-0.004, 0.013)	0.300895
Inflammatory bowel disease	Gestational age	Leave one SNP out: rs6745185	0.003 (-0.003, 0.009)	0.004 (-0.004, 0.013)	0.316582
Inflammatory bowel disease	Gestational age	Leave one SNP out: rs67643815	0.003 (-0.003, 0.009)	0.004 (-0.004, 0.013)	0.330613
Inflammatory bowel disease	Gestational age	Leave one SNP out: rs6933404	0.003 (-0.003, 0.009)	0.005 (-0.004, 0.014)	0.26727
Inflammatory bowel disease	Gestational age	Leave one SNP out: rs7011507	0.003 (-0.003, 0.009)	0.004 (-0.005, 0.013)	0.373129
Inflammatory bowel disease	Gestational age	Leave one SNP out: rs7015630	0.003 (-0.003, 0.009)	0.005 (-0.004, 0.013)	0.301544
Inflammatory bowel disease	Gestational age	Leave one SNP out: rs71593329	0.003 (-0.003, 0.009)	0.004 (-0.005, 0.013)	0.374091
Inflammatory bowel disease	Gestational age	Leave one SNP out: rs7194886	0.003 (-0.004, 0.009)	0.004 (-0.005, 0.012)	0.407775
Inflammatory bowel disease	Gestational age	Leave one SNP out: rs7253253	0.003 (-0.003, 0.009)	0.004 (-0.004, 0.013)	0.319845
Inflammatory bowel disease	Gestational age	Leave one SNP out: rs72634258	0.003 (-0.003, 0.009)	0.005 (-0.004, 0.014)	0.289679
Inflammatory bowel disease	Gestational age	Leave one SNP out: rs72924296	0.003 (-0.003, 0.009)	0.004 (-0.004, 0.013)	0.325545
Inflammatory bowel disease	Gestational age	Leave one SNP out: rs744166	0.004 (-0.002, 0.010)	0.006 (-0.003, 0.014)	0.197924
Inflammatory bowel disease	Gestational age	Leave one SNP out: rs7523442	0.003 (-0.003, 0.009)	0.004 (-0.005, 0.013)	0.391837
Inflammatory bowel disease	Gestational age	Leave one SNP out: rs7547569	0.002 (-0.005, 0.008)	0.002 (-0.007, 0.011)	0.630123
Inflammatory bowel disease	Gestational age	Leave one SNP out: rs7608910	0.003 (-0.003, 0.009)	0.004 (-0.004, 0.013)	0.335622
Inflammatory bowel disease	Gestational age	Leave one SNP out: rs7657746	0.003 (-0.003, 0.009)	0.005 (-0.004, 0.013)	0.311147
Inflammatory bowel disease	Gestational age	Leave one SNP out: rs769177	0.003 (-0.003, 0.009)	0.004 (-0.004, 0.013)	0.330262
Inflammatory bowel disease	Gestational age	Leave one SNP out: rs7773324	0.003 (-0.003, 0.009)	0.004 (-0.004, 0.013)	0.317578
Inflammatory bowel disease	Gestational age	Leave one SNP out: rs780094	0.003 (-0.003, 0.009)	0.005 (-0.004, 0.013)	0.311105
Inflammatory bowel disease	Gestational age	Leave one SNP out: rs7848647	0.003 (-0.003, 0.009)	0.005 (-0.004, 0.013)	0.308147
Inflammatory bowel disease	Gestational age	Leave one SNP out: rs78487399	0.003 (-0.003, 0.009)	0.005 (-0.004, 0.013)	0.305443
Inflammatory bowel disease	Gestational age	Leave one SNP out: rs913678	0.003 (-0.003, 0.009)	0.005 (-0.004, 0.013)	0.298942
Inflammatory bowel disease	Gestational age	Leave one SNP out: rs9264942	0.003 (-0.003, 0.009)	0.004 (-0.004, 0.013)	0.329767
Inflammatory bowel disease	Gestational age	Leave one SNP out: rs9273363	0.002 (-0.004, 0.008)	0.002 (-0.006, 0.011)	0.590716
Inflammatory bowel disease	Gestational age	Leave one SNP out: rs941823	0.003 (-0.003, 0.009)	0.005 (-0.004, 0.013)	0.296008
Inflammatory bowel disease	Gestational age	Leave one SNP out: rs9457247	0.003 (-0.003, 0.009)	0.005 (-0.004, 0.014)	0.27745
Inflammatory bowel disease	Gestational age	Leave one SNP out: rs9557207	0.003 (-0.003, 0.009)	0.004 (-0.005, 0.013)	0.353043
Inflammatory bowel disease	Gestational age	Leave one SNP out: rs974801	0.004 (-0.002, 0.009)	0.005 (-0.004, 0.014)	0.24794
Inflammatory bowel disease	Gestational age	Leave one SNP out: rs9836291	0.003 (-0.003, 0.009)	0.005 (-0.004, 0.013)	0.308892
Inflammatory bowel disease	Gestational age	Leave one SNP out: rs9889296	0.003 (-0.003, 0.010)	0.005 (-0.004, 0.014)	0.259493
Inflammatory bowel disease	Gestational age	Leave one SNP out: All	0.003 (-0.003, 0.009)	0.004 (-0.004, 0.013)	0.321193
Multiple sclerosis	Birthweight	Leave one SNP out: rs10063294	0.002 (-0.002, 0.007)	0.004 (-0.002, 0.010)	0.246839
Multiple sclerosis	Birthweight	Leave one SNP out: rs1014486	0.002 (-0.002, 0.007)	0.003 (-0.003, 0.010)	0.253496
Multiple sclerosis	Birthweight	Leave one SNP out: rs1026916	0.002 (-0.002, 0.006)	0.003 (-0.003, 0.009)	0.305687
Multiple sclerosis	Birthweight	Leave one SNP out: rs1077667	0.002 (-0.002, 0.006)	0.003 (-0.003, 0.009)	0.291284
Multiple sclerosis	Birthweight	Leave one SNP out: rs10801908	0.003 (-0.001, 0.007)	0.004 (-0.002, 0.010)	0.193286
Multiple sclerosis	Birthweight	Leave one SNP out: rs1112718	0.003 (-0.001, 0.007)	0.004 (-0.002, 0.010)	0.205877
Multiple sclerosis	Birthweight	Leave one SNP out: rs11256593	0.003 (-0.002, 0.007)	0.004 (-0.002, 0.010)	0.213253
Multiple sclerosis	Birthweight	Leave one SNP out: rs114872782	0.003 (-0.002, 0.007)	0.004 (-0.003, 0.011)	0.250591
Multiple sclerosis	Birthweight	Leave one SNP out: rs11666263	0.002 (-0.002, 0.006)	0.003 (-0.003, 0.009)	0.27264
Multiple sclerosis	Birthweight	Leave one SNP out: rs11749040	0.002 (-0.002, 0.006)	0.003 (-0.003, 0.009)	0.278808
Multiple sclerosis	Birthweight	Leave one SNP out: rs1177228	0.003 (-0.001, 0.007)	0.004 (-0.002, 0.010)	0.194361
Multiple sclerosis	Birthweight	Leave one SNP out: rs11809700	0.003 (-0.002, 0.007)	0.004 (-0.002, 0.010)	0.215781
Multiple sclerosis	Birthweight	Leave one SNP out: rs12147246	0.002 (-0.002, 0.006)	0.003 (-0.003, 0.009)	0.30293
Multiple sclerosis	Birthweight	Leave one SNP out: rs12365699	0.003 (-0.001, 0.007)	0.004 (-0.002, 0.010)	0.201807
Multiple sclerosis	Birthweight	Leave one SNP out: rs1250551	0.003 (-0.002, 0.007)	0.004 (-0.002, 0.010)	0.220502
Multiple sclerosis	Birthweight	Leave one SNP out: rs12612620	0.002 (-0.002, 0.006)	0.003 (-0.003, 0.009)	0.324746
Multiple sclerosis	Birthweight	Leave one SNP out: rs12925972	0.002 (-0.002, 0.007)	0.003 (-0.003, 0.009)	0.259498
Multiple sclerosis	Birthweight	Leave one SNP out: rs13327021	0.002 (-0.002, 0.007)	0.004 (-0.002, 0.010)	0.249581
Multiple sclerosis	Birthweight	Leave one SNP out: rs140522	0.002 (-0.002, 0.006)	0.003 (-0.003, 0.009)	0.299041
Multiple sclerosis	Birthweight	Leave one SNP out: rs1465697	0.002 (-0.002, 0.007)	0.003 (-0.003, 0.009)	0.257513
Multiple sclerosis	Birthweight	Leave one SNP out: rs17124032	0.002 (-0.002, 0.006)	0.003 (-0.003, 0.009)	0.286661
Multiple sclerosis	Birthweight	Leave one SNP out: rs1738074	0.003 (-0.002, 0.007)	0.004 (-0.002, 0.010)	0.223052
Multiple sclerosis	Birthweight	Leave one SNP out: rs1860545	0.002 (-0.002, 0.006)	0.003 (-0.003, 0.009)	0.301434
Multiple sclerosis	Birthweight	Leave one SNP out: rs2150879	0.002 (-0.002, 0.006)	0.003 (-0.003, 0.009)	0.311373
Multiple sclerosis	Birthweight	Leave one SNP out: rs2248461	0.002 (-0.002, 0.007)	0.003 (-0.003, 0.009)	0.267031
Multiple sclerosis	Birthweight	Leave one SNP out: rs2317231	0.003 (-0.002, 0.007)	0.004 (-0.002, 0.010)	0.234912
Multiple sclerosis	Birthweight	Leave one SNP out: rs2546890	0.002 (-0.002, 0.007)	0.003 (-0.003, 0.010)	0.254001
Multiple sclerosis	Birthweight	Leave one SNP out: rs2681424	0.002 (-0.002, 0.006)	0.003 (-0.003, 0.009)	0.284863
Multiple sclerosis	Birthweight	Leave one SNP out: rs2857700	0.001 (-0.004, 0.005)	0.001 (-0.006, 0.007)	0.822906
Multiple sclerosis	Birthweight	Leave one SNP out: rs28703878	0.003 (-0.002, 0.007)	0.004 (-0.002, 0.010)	0.21389
Multiple sclerosis	Birthweight	Leave one SNP out: rs34695601	0.002 (-0.002, 0.007)	0.003 (-0.003, 0.009)	0.256811
Multiple sclerosis	Birthweight	Leave one SNP out: rs354033	0.002 (-0.002, 0.007)	0.003 (-0.003, 0.009)	0.266969
Multiple sclerosis	Birthweight	Leave one SNP out: rs35486093	0.003 (-0.002, 0.007)	0.004 (-0.002, 0.010)	0.229355
Multiple sclerosis	Birthweight	Leave one SNP out: rs35540610	0.002 (-0.002, 0.007)	0.004 (-0.002, 0.010)	0.243131
Multiple sclerosis	Birthweight	Leave one SNP out: rs35703946	0.003 (-0.002, 0.007)	0.004 (-0.002, 0.010)	0.228556
Multiple sclerosis	Birthweight	Leave one SNP out: rs3809627	0.002 (-0.002, 0.006)	0.003 (-0.003, 0.009)	0.290605
Multiple sclerosis	Birthweight	Leave one SNP out: rs415759	0.002 (-0.002, 0.007)	0.003 (-0.003, 0.009)	0.256602
Multiple sclerosis	Birthweight	Leave one SNP out: rs4325907	0.002 (-0.002, 0.006)	0.003 (-0.003, 0.009)	0.279792
Multiple sclerosis	Birthweight	Leave one SNP out: rs438613	0.002 (-0.002, 0.007)	0.004 (-0.002, 0.010)	0.247291
Multiple sclerosis	Birthweight	Leave one SNP out: rs478093	0.002 (-0.002, 0.006)	0.003 (-0.003, 0.009)	0.292122
Multiple sclerosis	Birthweight	Leave one SNP out: rs4947255	0.003 (-0.002, 0.007)	0.004 (-0.002, 0.010)	0.222441
Multiple sclerosis	Birthweight	Leave one SNP out: rs55970742	0.002 (-0.002, 0.006)	0.003 (-0.003, 0.009)	0.284145
Multiple sclerosis	Birthweight	Leave one SNP out: rs56232455	0.002 (-0.002, 0.007)	0.004 (-0.002, 0.010)	0.246682
Multiple sclerosis	Birthweight	Leave one SNP out: rs58546351	0.003 (-0.002, 0.007)	0.004 (-0.003, 0.010)	0.249795
Multiple sclerosis	Birthweight	Leave one SNP out: rs59655222	0.002 (-0.002, 0.006)	0.003 (-0.003, 0.009)	0.279769
Multiple sclerosis	Birthweight	Leave one SNP out: rs6032662	0.002 (-0.002, 0.006)	0.003 (-0.003, 0.009)	0.326259
Multiple sclerosis	Birthweight	Leave one SNP out: rs62420820	0.002 (-0.002, 0.007)	0.004 (-0.002, 0.010)	0.248071
Multiple sclerosis	Birthweight	Leave one SNP out: rs6496663	0.003 (-0.001, 0.007)	0.004 (-0.002, 0.010)	0.1983
Multiple sclerosis	Birthweight	Leave one SNP out: rs6670198	0.003 (-0.002, 0.007)	0.004 (-0.002, 0.010)	0.21566
Multiple sclerosis	Birthweight	Leave one SNP out: rs6763437	0.003 (-0.001, 0.007)	0.004 (-0.002, 0.010)	0.204059
Multiple sclerosis	Birthweight	Leave one SNP out: rs6990534	0.002 (-0.002, 0.007)	0.003 (-0.003, 0.009)	0.261262
Multiple sclerosis	Birthweight	Leave one SNP out: rs701006	0.002 (-0.002, 0.006)	0.003 (-0.003, 0.009)	0.301995
Multiple sclerosis	Birthweight	Leave one SNP out: rs7190580	0.003 (-0.002, 0.007)	0.004 (-0.002, 0.010)	0.224526
Multiple sclerosis	Birthweight	Leave one SNP out: rs7200146	0.002 (-0.002, 0.007)	0.003 (-0.003, 0.009)	0.262397
Multiple sclerosis	Birthweight	Leave one SNP out: rs72928038	0.003 (-0.001, 0.007)	0.004 (-0.002, 0.010)	0.169886
Multiple sclerosis	Birthweight	Leave one SNP out: rs743771	0.002 (-0.002, 0.006)	0.003 (-0.003, 0.009)	0.31081
Multiple sclerosis	Birthweight	Leave one SNP out: rs74449127	0.002 (-0.002, 0.007)	0.003 (-0.003, 0.010)	0.259543
Multiple sclerosis	Birthweight	Leave one SNP out: rs7592560	0.002 (-0.002, 0.007)	0.004 (-0.002, 0.010)	0.247221
Multiple sclerosis	Birthweight	Leave one SNP out: rs7855251	0.002 (-0.002, 0.007)	0.003 (-0.003, 0.009)	0.258229
Multiple sclerosis	Birthweight	Leave one SNP out: rs7975763	0.002 (-0.002, 0.007)	0.004 (-0.002, 0.010)	0.251739
Multiple sclerosis	Birthweight	Leave one SNP out: rs9277647	0.003 (-0.001, 0.007)	0.004 (-0.002, 0.010)	0.150109
Multiple sclerosis	Birthweight	Leave one SNP out: rs9591325	0.003 (-0.002, 0.007)	0.004 (-0.002, 0.010)	0.236924
Multiple sclerosis	Birthweight	Leave one SNP out: rs9610458	0.002 (-0.002, 0.007)	0.004 (-0.002, 0.010)	0.23919
Multiple sclerosis	Birthweight	Leave one SNP out: rs9955954	0.002 (-0.002, 0.007)	0.004 (-0.002, 0.010)	0.237745
Multiple sclerosis	Birthweight	Leave one SNP out: rs9992763	0.002 (-0.002, 0.007)	0.003 (-0.003, 0.009)	0.265267
Multiple sclerosis	Birthweight	Leave one SNP out: All	0.002 (-0.002, 0.007)	0.003 (-0.002, 0.009)	0.252299
Multiple sclerosis	Gestational age	Leave one SNP out: rs10063294	0.006 (0.001, 0.011)	0.009 (0.002, 0.016)	0.0169319
Multiple sclerosis	Gestational age	Leave one SNP out: rs1014486	0.006 (0.001, 0.011)	0.009 (0.002, 0.016)	0.0124769
Multiple sclerosis	Gestational age	Leave one SNP out: rs1026916	0.005 (0.001, 0.010)	0.008 (0.001, 0.015)	0.0244741
Multiple sclerosis	Gestational age	Leave one SNP out: rs1077667	0.006 (0.001, 0.011)	0.009 (0.002, 0.016)	0.0165353
Multiple sclerosis	Gestational age	Leave one SNP out: rs10801908	0.006 (0.001, 0.011)	0.009 (0.001, 0.016)	0.0176376
Multiple sclerosis	Gestational age	Leave one SNP out: rs1112718	0.006 (0.001, 0.011)	0.009 (0.002, 0.016)	0.0112575
Multiple sclerosis	Gestational age	Leave one SNP out: rs11256593	0.006 (0.001, 0.011)	0.008 (0.001, 0.015)	0.0213375
Multiple sclerosis	Gestational age	Leave one SNP out: rs114872782	0.006 (0.000, 0.011)	0.008 (0.000, 0.016)	0.0401006
Multiple sclerosis	Gestational age	Leave one SNP out: rs11666263	0.006 (0.001, 0.011)	0.008 (0.001, 0.015)	0.0190625
Multiple sclerosis	Gestational age	Leave one SNP out: rs11749040	0.006 (0.001, 0.010)	0.008 (0.001, 0.015)	0.0220978
Multiple sclerosis	Gestational age	Leave one SNP out: rs1177228	0.006 (0.001, 0.011)	0.009 (0.002, 0.016)	0.0124793
Multiple sclerosis	Gestational age	Leave one SNP out: rs11809700	0.006 (0.001, 0.011)	0.009 (0.002, 0.016)	0.013558
Multiple sclerosis	Gestational age	Leave one SNP out: rs12147246	0.006 (0.001, 0.011)	0.008 (0.001, 0.015)	0.0196453
Multiple sclerosis	Gestational age	Leave one SNP out: rs12365699	0.006 (0.002, 0.011)	0.009 (0.002, 0.016)	0.00808441
Multiple sclerosis	Gestational age	Leave one SNP out: rs1250551	0.006 (0.001, 0.011)	0.009 (0.002, 0.016)	0.0114305
Multiple sclerosis	Gestational age	Leave one SNP out: rs12612620	0.006 (0.001, 0.011)	0.009 (0.002, 0.016)	0.0116146
Multiple sclerosis	Gestational age	Leave one SNP out: rs12925972	0.006 (0.001, 0.011)	0.008 (0.001, 0.015)	0.0194573
Multiple sclerosis	Gestational age	Leave one SNP out: rs13327021	0.006 (0.001, 0.011)	0.009 (0.002, 0.016)	0.0110258
Multiple sclerosis	Gestational age	Leave one SNP out: rs140522	0.006 (0.001, 0.011)	0.008 (0.001, 0.015)	0.0183314
Multiple sclerosis	Gestational age	Leave one SNP out: rs1465697	0.006 (0.001, 0.011)	0.009 (0.002, 0.016)	0.0156685
Multiple sclerosis	Gestational age	Leave one SNP out: rs17124032	0.006 (0.001, 0.011)	0.009 (0.002, 0.016)	0.0128815
Multiple sclerosis	Gestational age	Leave one SNP out: rs1738074	0.006 (0.001, 0.011)	0.008 (0.001, 0.015)	0.0198684
Multiple sclerosis	Gestational age	Leave one SNP out: rs1860545	0.006 (0.001, 0.010)	0.008 (0.001, 0.015)	0.0219482
Multiple sclerosis	Gestational age	Leave one SNP out: rs2150879	0.006 (0.001, 0.011)	0.008 (0.001, 0.015)	0.0200586
Multiple sclerosis	Gestational age	Leave one SNP out: rs2248461	0.006 (0.001, 0.011)	0.008 (0.001, 0.015)	0.0191303
Multiple sclerosis	Gestational age	Leave one SNP out: rs2317231	0.006 (0.001, 0.011)	0.009 (0.002, 0.016)	0.01674
Multiple sclerosis	Gestational age	Leave one SNP out: rs2546890	0.006 (0.001, 0.011)	0.009 (0.002, 0.016)	0.0102277
Multiple sclerosis	Gestational age	Leave one SNP out: rs2681424	0.006 (0.001, 0.011)	0.008 (0.001, 0.015)	0.0210027
Multiple sclerosis	Gestational age	Leave one SNP out: rs2857700	0.003 (-0.002, 0.008)	0.004 (-0.003, 0.012)	0.239086
Multiple sclerosis	Gestational age	Leave one SNP out: rs28703878	0.006 (0.001, 0.011)	0.009 (0.002, 0.016)	0.0113971
Multiple sclerosis	Gestational age	Leave one SNP out: rs34695601	0.006 (0.001, 0.011)	0.009 (0.002, 0.016)	0.0114433
Multiple sclerosis	Gestational age	Leave one SNP out: rs354033	0.006 (0.001, 0.011)	0.009 (0.002, 0.016)	0.0159338
Multiple sclerosis	Gestational age	Leave one SNP out: rs35486093	0.006 (0.001, 0.011)	0.008 (0.001, 0.015)	0.0192643
Multiple sclerosis	Gestational age	Leave one SNP out: rs35540610	0.006 (0.001, 0.011)	0.009 (0.002, 0.016)	0.0161859
Multiple sclerosis	Gestational age	Leave one SNP out: rs35703946	0.006 (0.001, 0.011)	0.009 (0.002, 0.016)	0.0140382
Multiple sclerosis	Gestational age	Leave one SNP out: rs3809627	0.006 (0.001, 0.011)	0.009 (0.002, 0.016)	0.0113187
Multiple sclerosis	Gestational age	Leave one SNP out: rs415759	0.006 (0.001, 0.011)	0.009 (0.002, 0.016)	0.0138701
Multiple sclerosis	Gestational age	Leave one SNP out: rs4325907	0.006 (0.001, 0.011)	0.009 (0.002, 0.016)	0.0132553
Multiple sclerosis	Gestational age	Leave one SNP out: rs438613	0.006 (0.001, 0.011)	0.009 (0.002, 0.016)	0.017069
Multiple sclerosis	Gestational age	Leave one SNP out: rs478093	0.006 (0.001, 0.011)	0.008 (0.001, 0.015)	0.0185778
Multiple sclerosis	Gestational age	Leave one SNP out: rs4947255	0.006 (0.002, 0.011)	0.009 (0.002, 0.016)	0.0100048
Multiple sclerosis	Gestational age	Leave one SNP out: rs55970742	0.006 (0.001, 0.011)	0.009 (0.002, 0.016)	0.0146475
Multiple sclerosis	Gestational age	Leave one SNP out: rs59655222	0.006 (0.001, 0.011)	0.009 (0.002, 0.016)	0.0158597
Multiple sclerosis	Gestational age	Leave one SNP out: rs6032662	0.006 (0.001, 0.010)	0.008 (0.001, 0.015)	0.0228672
Multiple sclerosis	Gestational age	Leave one SNP out: rs62420820	0.006 (0.001, 0.011)	0.009 (0.002, 0.016)	0.0172422
Multiple sclerosis	Gestational age	Leave one SNP out: rs6496663	0.006 (0.001, 0.011)	0.008 (0.001, 0.015)	0.0187438
Multiple sclerosis	Gestational age	Leave one SNP out: rs6670198	0.006 (0.001, 0.011)	0.009 (0.002, 0.016)	0.0168807
Multiple sclerosis	Gestational age	Leave one SNP out: rs6763437	0.007 (0.002, 0.012)	0.010 (0.003, 0.017)	0.00559496
Multiple sclerosis	Gestational age	Leave one SNP out: rs6990534	0.006 (0.001, 0.010)	0.008 (0.001, 0.015)	0.0205218
Multiple sclerosis	Gestational age	Leave one SNP out: rs701006	0.006 (0.001, 0.011)	0.008 (0.001, 0.015)	0.0186958
Multiple sclerosis	Gestational age	Leave one SNP out: rs7190580	0.006 (0.001, 0.011)	0.008 (0.001, 0.015)	0.0182379
Multiple sclerosis	Gestational age	Leave one SNP out: rs7200146	0.006 (0.001, 0.011)	0.008 (0.001, 0.015)	0.0193085
Multiple sclerosis	Gestational age	Leave one SNP out: rs72928038	0.006 (0.002, 0.011)	0.009 (0.002, 0.016)	0.00937914
Multiple sclerosis	Gestational age	Leave one SNP out: rs743771	0.006 (0.001, 0.010)	0.008 (0.001, 0.015)	0.0208508
Multiple sclerosis	Gestational age	Leave one SNP out: rs74449127	0.006 (0.001, 0.011)	0.009 (0.001, 0.016)	0.0178608
Multiple sclerosis	Gestational age	Leave one SNP out: rs7592560	0.006 (0.001, 0.011)	0.008 (0.001, 0.015)	0.0190649
Multiple sclerosis	Gestational age	Leave one SNP out: rs7855251	0.006 (0.001, 0.011)	0.009 (0.002, 0.016)	0.0156409
Multiple sclerosis	Gestational age	Leave one SNP out: rs7975763	0.006 (0.002, 0.011)	0.009 (0.002, 0.016)	0.00899869
Multiple sclerosis	Gestational age	Leave one SNP out: rs9277647	0.006 (0.001, 0.011)	0.009 (0.002, 0.016)	0.0122047
Multiple sclerosis	Gestational age	Leave one SNP out: rs9591325	0.006 (0.001, 0.011)	0.009 (0.002, 0.016)	0.0172083
Multiple sclerosis	Gestational age	Leave one SNP out: rs9610458	0.006 (0.001, 0.011)	0.009 (0.002, 0.016)	0.0160727
Multiple sclerosis	Gestational age	Leave one SNP out: rs9955954	0.006 (0.001, 0.011)	0.009 (0.002, 0.016)	0.0149654
Multiple sclerosis	Gestational age	Leave one SNP out: rs9992763	0.006 (0.001, 0.011)	0.008 (0.001, 0.015)	0.0197389
Multiple sclerosis	Gestational age	Leave one SNP out: All	0.006 (0.001, 0.011)	0.009 (0.002, 0.015)	0.0156974
Psoriasis	Birthweight	Leave one SNP out: rs1108618	-0.003 (-0.012, 0.007)	-0.004 (-0.018, 0.010)	0.592852
Psoriasis	Birthweight	Leave one SNP out: rs11205044	-0.003 (-0.013, 0.007)	-0.004 (-0.018, 0.009)	0.531765
Psoriasis	Birthweight	Leave one SNP out: rs11213262	-0.003 (-0.013, 0.006)	-0.004 (-0.018, 0.009)	0.522579
Psoriasis	Birthweight	Leave one SNP out: rs11249215	-0.002 (-0.011, 0.008)	-0.003 (-0.016, 0.011)	0.698011
Psoriasis	Birthweight	Leave one SNP out: rs113935720	-0.002 (-0.012, 0.007)	-0.003 (-0.017, 0.011)	0.645747
Psoriasis	Birthweight	Leave one SNP out: rs115059666	-0.002 (-0.012, 0.007)	-0.004 (-0.017, 0.010)	0.612808
Psoriasis	Birthweight	Leave one SNP out: rs11767350	-0.003 (-0.012, 0.007)	-0.004 (-0.018, 0.010)	0.595074
Psoriasis	Birthweight	Leave one SNP out: rs11795343	-0.003 (-0.012, 0.007)	-0.004 (-0.018, 0.010)	0.588389
Psoriasis	Birthweight	Leave one SNP out: rs12046909	-0.003 (-0.012, 0.007)	-0.004 (-0.018, 0.010)	0.56412
Psoriasis	Birthweight	Leave one SNP out: rs12133684	-0.002 (-0.012, 0.007)	-0.003 (-0.017, 0.010)	0.62908
Psoriasis	Birthweight	Leave one SNP out: rs1295685	-0.003 (-0.012, 0.007)	-0.004 (-0.018, 0.010)	0.556854
Psoriasis	Birthweight	Leave one SNP out: rs142502677	-0.003 (-0.012, 0.007)	-0.004 (-0.018, 0.010)	0.577123
Psoriasis	Birthweight	Leave one SNP out: rs1611236	-0.003 (-0.012, 0.007)	-0.004 (-0.018, 0.010)	0.581989
Psoriasis	Birthweight	Leave one SNP out: rs1810563	-0.003 (-0.013, 0.006)	-0.004 (-0.018, 0.009)	0.526059
Psoriasis	Birthweight	Leave one SNP out: rs2021511	-0.002 (-0.012, 0.007)	-0.003 (-0.017, 0.011)	0.666738
Psoriasis	Birthweight	Leave one SNP out: rs2056991	-0.002 (-0.012, 0.007)	-0.004 (-0.017, 0.010)	0.616171
Psoriasis	Birthweight	Leave one SNP out: rs2066819	-0.002 (-0.012, 0.007)	-0.003 (-0.017, 0.011)	0.641858
Psoriasis	Birthweight	Leave one SNP out: rs2085260	-0.003 (-0.012, 0.007)	-0.004 (-0.018, 0.010)	0.581755
Psoriasis	Birthweight	Leave one SNP out: rs2111485	-0.003 (-0.012, 0.007)	-0.004 (-0.018, 0.010)	0.605844
Psoriasis	Birthweight	Leave one SNP out: rs2301368	-0.003 (-0.012, 0.007)	-0.004 (-0.017, 0.010)	0.603821
Psoriasis	Birthweight	Leave one SNP out: rs2451258	-0.003 (-0.012, 0.007)	-0.004 (-0.018, 0.010)	0.574987
Psoriasis	Birthweight	Leave one SNP out: rs2633310	-0.002 (-0.012, 0.007)	-0.003 (-0.017, 0.010)	0.627869
Psoriasis	Birthweight	Leave one SNP out: rs2638281	-0.002 (-0.011, 0.007)	-0.003 (-0.016, 0.011)	0.678488
Psoriasis	Birthweight	Leave one SNP out: rs2735009	-0.004 (-0.014, 0.006)	-0.006 (-0.020, 0.008)	0.410037
Psoriasis	Birthweight	Leave one SNP out: rs28998802	-0.002 (-0.012, 0.007)	-0.003 (-0.017, 0.011)	0.657437
Psoriasis	Birthweight	Leave one SNP out: rs33980500	-0.002 (-0.012, 0.007)	-0.004 (-0.018, 0.011)	0.62408
Psoriasis	Birthweight	Leave one SNP out: rs35428887	-0.003 (-0.013, 0.006)	-0.005 (-0.018, 0.009)	0.509357
Psoriasis	Birthweight	Leave one SNP out: rs3802826	-0.002 (-0.012, 0.007)	-0.003 (-0.017, 0.010)	0.623493
Psoriasis	Birthweight	Leave one SNP out: rs39841	-0.003 (-0.012, 0.007)	-0.004 (-0.018, 0.010)	0.574843
Psoriasis	Birthweight	Leave one SNP out: rs4685408	-0.002 (-0.012, 0.007)	-0.003 (-0.017, 0.010)	0.629907
Psoriasis	Birthweight	Leave one SNP out: rs4712520	-0.003 (-0.012, 0.006)	-0.004 (-0.018, 0.009)	0.530842
Psoriasis	Birthweight	Leave one SNP out: rs4889526	-0.004 (-0.013, 0.006)	-0.005 (-0.019, 0.008)	0.451012
Psoriasis	Birthweight	Leave one SNP out: rs4919446	-0.003 (-0.012, 0.007)	-0.004 (-0.018, 0.010)	0.56333
Psoriasis	Birthweight	Leave one SNP out: rs4921485	-0.002 (-0.012, 0.008)	-0.003 (-0.018, 0.011)	0.671469
Psoriasis	Birthweight	Leave one SNP out: rs510372	-0.003 (-0.012, 0.007)	-0.004 (-0.018, 0.010)	0.563079
Psoriasis	Birthweight	Leave one SNP out: rs55868394	-0.002 (-0.012, 0.007)	-0.003 (-0.017, 0.010)	0.624991
Psoriasis	Birthweight	Leave one SNP out: rs559406	-0.002 (-0.011, 0.007)	-0.003 (-0.016, 0.011)	0.692884
Psoriasis	Birthweight	Leave one SNP out: rs56203253	-0.003 (-0.012, 0.007)	-0.004 (-0.018, 0.010)	0.580659
Psoriasis	Birthweight	Leave one SNP out: rs582757	-0.003 (-0.012, 0.007)	-0.004 (-0.018, 0.010)	0.598556
Psoriasis	Birthweight	Leave one SNP out: rs59960858	-0.003 (-0.012, 0.007)	-0.004 (-0.018, 0.010)	0.576295
Psoriasis	Birthweight	Leave one SNP out: rs5998509	-0.003 (-0.012, 0.007)	-0.004 (-0.018, 0.010)	0.550445
Psoriasis	Birthweight	Leave one SNP out: rs653178	-0.000 (-0.006, 0.006)	-0.000 (-0.009, 0.009)	0.976881
Psoriasis	Birthweight	Leave one SNP out: rs6894840	-0.002 (-0.012, 0.007)	-0.004 (-0.017, 0.010)	0.609587
Psoriasis	Birthweight	Leave one SNP out: rs7141014	-0.002 (-0.012, 0.007)	-0.004 (-0.017, 0.010)	0.61383
Psoriasis	Birthweight	Leave one SNP out: rs73986523	-0.003 (-0.012, 0.007)	-0.004 (-0.017, 0.010)	0.595389
Psoriasis	Birthweight	Leave one SNP out: rs74899623	-0.003 (-0.012, 0.007)	-0.004 (-0.018, 0.010)	0.589743
Psoriasis	Birthweight	Leave one SNP out: rs771576	-0.002 (-0.012, 0.007)	-0.003 (-0.017, 0.011)	0.659482
Psoriasis	Birthweight	Leave one SNP out: rs9258357	-0.004 (-0.013, 0.006)	-0.005 (-0.019, 0.008)	0.432739
Psoriasis	Birthweight	Leave one SNP out: rs9264277	-0.000 (-0.010, 0.009)	-0.000 (-0.015, 0.014)	0.948615
Psoriasis	Birthweight	Leave one SNP out: rs9468618	-0.003 (-0.012, 0.007)	-0.004 (-0.017, 0.010)	0.603785
Psoriasis	Birthweight	Leave one SNP out: rs9504361	-0.003 (-0.012, 0.007)	-0.004 (-0.018, 0.010)	0.561997
Psoriasis	Birthweight	Leave one SNP out: rs9513593	-0.002 (-0.012, 0.007)	-0.004 (-0.017, 0.010)	0.613764
Psoriasis	Birthweight	Leave one SNP out: rs9695923	-0.003 (-0.012, 0.007)	-0.004 (-0.018, 0.010)	0.564489
Psoriasis	Birthweight	Leave one SNP out: rs9749064	-0.002 (-0.012, 0.007)	-0.003 (-0.017, 0.011)	0.657838
Psoriasis	Birthweight	Leave one SNP out: All	-0.003 (-0.012, 0.007)	-0.004 (-0.017, 0.010)	0.597395
Psoriasis	Gestational age	Leave one SNP out: rs1108618	-0.002 (-0.009, 0.004)	-0.003 (-0.013, 0.006)	0.520915
Psoriasis	Gestational age	Leave one SNP out: rs11205044	-0.002 (-0.009, 0.005)	-0.003 (-0.012, 0.007)	0.598232
Psoriasis	Gestational age	Leave one SNP out: rs11213262	-0.002 (-0.009, 0.005)	-0.003 (-0.012, 0.007)	0.577405
Psoriasis	Gestational age	Leave one SNP out: rs11249215	-0.001 (-0.008, 0.005)	-0.002 (-0.011, 0.008)	0.723933
Psoriasis	Gestational age	Leave one SNP out: rs113935720	-0.003 (-0.009, 0.003)	-0.004 (-0.014, 0.005)	0.346904
Psoriasis	Gestational age	Leave one SNP out: rs115059666	-0.002 (-0.009, 0.005)	-0.003 (-0.012, 0.007)	0.563544
Psoriasis	Gestational age	Leave one SNP out: rs11767350	-0.002 (-0.009, 0.004)	-0.003 (-0.013, 0.006)	0.512165
Psoriasis	Gestational age	Leave one SNP out: rs11795343	-0.001 (-0.008, 0.005)	-0.002 (-0.011, 0.008)	0.724371
Psoriasis	Gestational age	Leave one SNP out: rs12046909	-0.002 (-0.009, 0.005)	-0.003 (-0.013, 0.007)	0.534516
Psoriasis	Gestational age	Leave one SNP out: rs12133684	-0.001 (-0.008, 0.005)	-0.002 (-0.011, 0.007)	0.682226
Psoriasis	Gestational age	Leave one SNP out: rs1295685	-0.002 (-0.009, 0.004)	-0.003 (-0.013, 0.006)	0.47313
Psoriasis	Gestational age	Leave one SNP out: rs1611236	-0.002 (-0.009, 0.005)	-0.003 (-0.012, 0.007)	0.591738
Psoriasis	Gestational age	Leave one SNP out: rs1810563	-0.002 (-0.009, 0.005)	-0.003 (-0.013, 0.007)	0.543083
Psoriasis	Gestational age	Leave one SNP out: rs2021511	-0.002 (-0.008, 0.005)	-0.003 (-0.012, 0.007)	0.608513
Psoriasis	Gestational age	Leave one SNP out: rs2056991	-0.002 (-0.008, 0.005)	-0.002 (-0.012, 0.007)	0.633696
Psoriasis	Gestational age	Leave one SNP out: rs2066819	-0.001 (-0.008, 0.005)	-0.002 (-0.011, 0.008)	0.714361
Psoriasis	Gestational age	Leave one SNP out: rs2085260	-0.002 (-0.008, 0.005)	-0.003 (-0.012, 0.007)	0.605538
Psoriasis	Gestational age	Leave one SNP out: rs2111485	-0.002 (-0.009, 0.005)	-0.003 (-0.013, 0.007)	0.562559
Psoriasis	Gestational age	Leave one SNP out: rs2451258	-0.002 (-0.008, 0.005)	-0.003 (-0.012, 0.007)	0.60142
Psoriasis	Gestational age	Leave one SNP out: rs2633310	-0.002 (-0.008, 0.005)	-0.002 (-0.012, 0.007)	0.640399
Psoriasis	Gestational age	Leave one SNP out: rs2638281	-0.003 (-0.009, 0.004)	-0.004 (-0.013, 0.005)	0.401899
Psoriasis	Gestational age	Leave one SNP out: rs2735009	-0.002 (-0.009, 0.005)	-0.003 (-0.013, 0.007)	0.557804
Psoriasis	Gestational age	Leave one SNP out: rs28998802	-0.002 (-0.008, 0.005)	-0.002 (-0.012, 0.007)	0.639797
Psoriasis	Gestational age	Leave one SNP out: rs33980500	-0.002 (-0.009, 0.005)	-0.003 (-0.012, 0.007)	0.60908
Psoriasis	Gestational age	Leave one SNP out: rs3802826	-0.002 (-0.009, 0.005)	-0.003 (-0.013, 0.007)	0.544768
Psoriasis	Gestational age	Leave one SNP out: rs39841	-0.002 (-0.008, 0.005)	-0.002 (-0.012, 0.007)	0.638331
Psoriasis	Gestational age	Leave one SNP out: rs4712520	-0.002 (-0.009, 0.004)	-0.003 (-0.013, 0.006)	0.472925
Psoriasis	Gestational age	Leave one SNP out: rs4889526	-0.002 (-0.009, 0.004)	-0.003 (-0.013, 0.006)	0.504355
Psoriasis	Gestational age	Leave one SNP out: rs4919446	-0.002 (-0.008, 0.005)	-0.002 (-0.012, 0.007)	0.654966
Psoriasis	Gestational age	Leave one SNP out: rs4921485	-0.002 (-0.009, 0.005)	-0.003 (-0.013, 0.007)	0.566371
Psoriasis	Gestational age	Leave one SNP out: rs510372	-0.002 (-0.009, 0.004)	-0.003 (-0.013, 0.006)	0.501523
Psoriasis	Gestational age	Leave one SNP out: rs55868394	-0.002 (-0.008, 0.005)	-0.002 (-0.012, 0.007)	0.648605
Psoriasis	Gestational age	Leave one SNP out: rs559406	-0.001 (-0.008, 0.005)	-0.002 (-0.011, 0.008)	0.708447
Psoriasis	Gestational age	Leave one SNP out: rs56203253	-0.002 (-0.008, 0.005)	-0.002 (-0.012, 0.007)	0.620675
Psoriasis	Gestational age	Leave one SNP out: rs582757	-0.001 (-0.008, 0.006)	-0.002 (-0.011, 0.008)	0.735352
Psoriasis	Gestational age	Leave one SNP out: rs59960858	-0.002 (-0.009, 0.005)	-0.003 (-0.012, 0.007)	0.564994
Psoriasis	Gestational age	Leave one SNP out: rs5998509	-0.001 (-0.008, 0.005)	-0.002 (-0.012, 0.007)	0.66512
Psoriasis	Gestational age	Leave one SNP out: rs653178	-0.001 (-0.008, 0.005)	-0.002 (-0.011, 0.008)	0.708219
Psoriasis	Gestational age	Leave one SNP out: rs6894840	-0.001 (-0.008, 0.005)	-0.002 (-0.011, 0.008)	0.738953
Psoriasis	Gestational age	Leave one SNP out: rs7141014	-0.002 (-0.008, 0.005)	-0.003 (-0.012, 0.007)	0.592179
Psoriasis	Gestational age	Leave one SNP out: rs74899623	-0.002 (-0.008, 0.005)	-0.003 (-0.012, 0.007)	0.596966
Psoriasis	Gestational age	Leave one SNP out: rs771576	-0.002 (-0.008, 0.005)	-0.002 (-0.012, 0.007)	0.633855
Psoriasis	Gestational age	Leave one SNP out: rs9264277	0.000 (-0.007, 0.007)	0.000 (-0.009, 0.010)	0.985954
Psoriasis	Gestational age	Leave one SNP out: rs9468618	-0.002 (-0.009, 0.005)	-0.003 (-0.012, 0.007)	0.541862
Psoriasis	Gestational age	Leave one SNP out: rs9504361	-0.002 (-0.009, 0.005)	-0.003 (-0.012, 0.007)	0.552539
Psoriasis	Gestational age	Leave one SNP out: rs9513593	-0.002 (-0.008, 0.005)	-0.003 (-0.012, 0.007)	0.588289
Psoriasis	Gestational age	Leave one SNP out: rs9695923	-0.002 (-0.008, 0.005)	-0.002 (-0.012, 0.007)	0.631162
Psoriasis	Gestational age	Leave one SNP out: rs9749064	-0.002 (-0.009, 0.005)	-0.003 (-0.012, 0.007)	0.537128
Psoriasis	Gestational age	Leave one SNP out: All	-0.002 (-0.008, 0.005)	-0.003 (-0.012, 0.007)	0.595241
Rheumatoid arthritis	Birthweight	Leave one SNP out: rs10175798	-0.008 (-0.014, -0.001)	-0.011 (-0.020, -0.002)	0.021393
Rheumatoid arthritis	Birthweight	Leave one SNP out: rs1042169	-0.009 (-0.016, -0.003)	-0.013 (-0.023, -0.004)	0.00390789
Rheumatoid arthritis	Birthweight	Leave one SNP out: rs10947442	-0.008 (-0.014, -0.001)	-0.011 (-0.021, -0.002)	0.0208456
Rheumatoid arthritis	Birthweight	Leave one SNP out: rs11217044	-0.007 (-0.014, -0.001)	-0.011 (-0.020, -0.001)	0.0254221
Rheumatoid arthritis	Birthweight	Leave one SNP out: rs11574914	-0.008 (-0.014, -0.001)	-0.011 (-0.021, -0.002)	0.0211054
Rheumatoid arthritis	Birthweight	Leave one SNP out: rs11575835	-0.008 (-0.014, -0.001)	-0.011 (-0.020, -0.002)	0.019299
Rheumatoid arthritis	Birthweight	Leave one SNP out: rs11889341	-0.008 (-0.014, -0.001)	-0.011 (-0.020, -0.001)	0.0240609
Rheumatoid arthritis	Birthweight	Leave one SNP out: rs11933540	-0.008 (-0.014, -0.001)	-0.011 (-0.020, -0.001)	0.024606
Rheumatoid arthritis	Birthweight	Leave one SNP out: rs12126142	-0.007 (-0.014, -0.001)	-0.011 (-0.020, -0.001)	0.0253863
Rheumatoid arthritis	Birthweight	Leave one SNP out: rs12466919	-0.007 (-0.014, -0.001)	-0.010 (-0.020, -0.001)	0.0300493
Rheumatoid arthritis	Birthweight	Leave one SNP out: rs1264429	-0.008 (-0.014, -0.001)	-0.011 (-0.021, -0.002)	0.017131
Rheumatoid arthritis	Birthweight	Leave one SNP out: rs13142500	-0.008 (-0.014, -0.001)	-0.011 (-0.021, -0.002)	0.019935
Rheumatoid arthritis	Birthweight	Leave one SNP out: rs1571878	-0.007 (-0.014, -0.001)	-0.011 (-0.020, -0.001)	0.0293844
Rheumatoid arthritis	Birthweight	Leave one SNP out: rs1858036	-0.008 (-0.014, -0.001)	-0.011 (-0.021, -0.002)	0.0206254
Rheumatoid arthritis	Birthweight	Leave one SNP out: rs1893592	-0.007 (-0.014, -0.001)	-0.011 (-0.020, -0.001)	0.0254957
Rheumatoid arthritis	Birthweight	Leave one SNP out: rs1953126	-0.007 (-0.014, -0.001)	-0.010 (-0.020, -0.001)	0.0272094
Rheumatoid arthritis	Birthweight	Leave one SNP out: rs2105325	-0.007 (-0.014, -0.001)	-0.011 (-0.020, -0.001)	0.0251712
Rheumatoid arthritis	Birthweight	Leave one SNP out: rs212389	-0.008 (-0.014, -0.001)	-0.011 (-0.020, -0.001)	0.0239297
Rheumatoid arthritis	Birthweight	Leave one SNP out: rs2233424	-0.007 (-0.014, -0.001)	-0.011 (-0.020, -0.001)	0.0254772
Rheumatoid arthritis	Birthweight	Leave one SNP out: rs2235924	-0.008 (-0.014, -0.001)	-0.011 (-0.021, -0.002)	0.0204913
Rheumatoid arthritis	Birthweight	Leave one SNP out: rs2301888	-0.008 (-0.014, -0.001)	-0.011 (-0.020, -0.002)	0.0224379
Rheumatoid arthritis	Birthweight	Leave one SNP out: rs2317230	-0.008 (-0.014, -0.001)	-0.011 (-0.021, -0.002)	0.0195181
Rheumatoid arthritis	Birthweight	Leave one SNP out: rs2561477	-0.007 (-0.014, -0.001)	-0.011 (-0.020, -0.001)	0.025804
Rheumatoid arthritis	Birthweight	Leave one SNP out: rs2736337	-0.007 (-0.014, -0.001)	-0.011 (-0.020, -0.001)	0.0250923
Rheumatoid arthritis	Birthweight	Leave one SNP out: rs28411352	-0.008 (-0.014, -0.001)	-0.011 (-0.021, -0.002)	0.0170403
Rheumatoid arthritis	Birthweight	Leave one SNP out: rs2844456	-0.013 (-0.019, -0.007)	-0.019 (-0.027, -0.010)	2.16951e-05
Rheumatoid arthritis	Birthweight	Leave one SNP out: rs3087243	-0.008 (-0.014, -0.001)	-0.011 (-0.020, -0.001)	0.0244733
Rheumatoid arthritis	Birthweight	Leave one SNP out: rs3757387	-0.007 (-0.014, -0.001)	-0.011 (-0.020, -0.001)	0.0265848
Rheumatoid arthritis	Birthweight	Leave one SNP out: rs3784099	-0.007 (-0.014, -0.001)	-0.011 (-0.020, -0.001)	0.0244603
Rheumatoid arthritis	Birthweight	Leave one SNP out: rs3806624	-0.008 (-0.014, -0.001)	-0.011 (-0.021, -0.002)	0.020836
Rheumatoid arthritis	Birthweight	Leave one SNP out: rs4239702	-0.007 (-0.014, -0.001)	-0.011 (-0.020, -0.001)	0.0266792
Rheumatoid arthritis	Birthweight	Leave one SNP out: rs4409785	-0.007 (-0.014, -0.001)	-0.011 (-0.020, -0.001)	0.0265353
Rheumatoid arthritis	Birthweight	Leave one SNP out: rs5019428	-0.008 (-0.014, -0.001)	-0.011 (-0.021, -0.002)	0.0182843
Rheumatoid arthritis	Birthweight	Leave one SNP out: rs62395855	-0.007 (-0.014, -0.001)	-0.011 (-0.020, -0.001)	0.0273246
Rheumatoid arthritis	Birthweight	Leave one SNP out: rs6679677	-0.006 (-0.012, 0.001)	-0.008 (-0.018, 0.002)	0.104501
Rheumatoid arthritis	Birthweight	Leave one SNP out: rs6712515	-0.007 (-0.014, -0.001)	-0.011 (-0.020, -0.001)	0.0275951
Rheumatoid arthritis	Birthweight	Leave one SNP out: rs6930468	-0.008 (-0.014, -0.001)	-0.011 (-0.020, -0.001)	0.0240811
Rheumatoid arthritis	Birthweight	Leave one SNP out: rs6936656	-0.007 (-0.014, -0.001)	-0.010 (-0.020, -0.001)	0.0319661
Rheumatoid arthritis	Birthweight	Leave one SNP out: rs706778	-0.007 (-0.014, -0.001)	-0.011 (-0.020, -0.001)	0.0264371
Rheumatoid arthritis	Birthweight	Leave one SNP out: rs71508903	-0.008 (-0.014, -0.001)	-0.011 (-0.020, -0.001)	0.0249394
Rheumatoid arthritis	Birthweight	Leave one SNP out: rs71565347	-0.008 (-0.014, -0.001)	-0.011 (-0.021, -0.002)	0.0207738
Rheumatoid arthritis	Birthweight	Leave one SNP out: rs73013527	-0.008 (-0.014, -0.001)	-0.011 (-0.021, -0.002)	0.0206909
Rheumatoid arthritis	Birthweight	Leave one SNP out: rs73081554	-0.007 (-0.014, -0.001)	-0.011 (-0.020, -0.001)	0.0259506
Rheumatoid arthritis	Birthweight	Leave one SNP out: rs773125	-0.007 (-0.013, -0.001)	-0.010 (-0.019, -0.001)	0.0276361
Rheumatoid arthritis	Birthweight	Leave one SNP out: rs7731626	-0.008 (-0.014, -0.001)	-0.011 (-0.020, -0.001)	0.0235219
Rheumatoid arthritis	Birthweight	Leave one SNP out: rs7752903	-0.007 (-0.014, -0.001)	-0.011 (-0.020, -0.001)	0.0283232
Rheumatoid arthritis	Birthweight	Leave one SNP out: rs8026898	-0.007 (-0.014, -0.001)	-0.011 (-0.020, -0.001)	0.0271359
Rheumatoid arthritis	Birthweight	Leave one SNP out: rs8032939	-0.008 (-0.014, -0.001)	-0.011 (-0.021, -0.002)	0.0179739
Rheumatoid arthritis	Birthweight	Leave one SNP out: rs8083786	-0.007 (-0.014, -0.001)	-0.010 (-0.020, -0.001)	0.0281893
Rheumatoid arthritis	Birthweight	Leave one SNP out: rs9275183	-0.008 (-0.015, -0.000)	-0.011 (-0.022, -0.000)	0.0403423
Rheumatoid arthritis	Birthweight	Leave one SNP out: rs9405068	-0.008 (-0.014, -0.001)	-0.011 (-0.020, -0.002)	0.0206412
Rheumatoid arthritis	Birthweight	Leave one SNP out: rs947474	-0.008 (-0.014, -0.001)	-0.011 (-0.021, -0.002)	0.0208242
Rheumatoid arthritis	Birthweight	Leave one SNP out: rs9603616	-0.007 (-0.013, -0.001)	-0.010 (-0.019, -0.001)	0.0302665
Rheumatoid arthritis	Birthweight	Leave one SNP out: rs9747973	-0.007 (-0.013, -0.001)	-0.010 (-0.019, -0.001)	0.0293213
Rheumatoid arthritis	Birthweight	Leave one SNP out: All	-0.008 (-0.014, -0.001)	-0.011 (-0.020, -0.002)	0.0211991
Rheumatoid arthritis	Gestational age	Leave one SNP out: rs10175798	-0.013 (-0.019, -0.007)	-0.018 (-0.027, -0.010)	4.30778e-05
Rheumatoid arthritis	Gestational age	Leave one SNP out: rs1042169	-0.015 (-0.020, -0.009)	-0.021 (-0.029, -0.013)	4.00669e-07
Rheumatoid arthritis	Gestational age	Leave one SNP out: rs10947442	-0.013 (-0.019, -0.007)	-0.019 (-0.027, -0.010)	3.26843e-05
Rheumatoid arthritis	Gestational age	Leave one SNP out: rs11217044	-0.012 (-0.018, -0.006)	-0.018 (-0.027, -0.009)	5.37224e-05
Rheumatoid arthritis	Gestational age	Leave one SNP out: rs11574914	-0.013 (-0.019, -0.007)	-0.019 (-0.027, -0.010)	2.75848e-05
Rheumatoid arthritis	Gestational age	Leave one SNP out: rs11575835	-0.013 (-0.019, -0.007)	-0.019 (-0.027, -0.010)	1.76967e-05
Rheumatoid arthritis	Gestational age	Leave one SNP out: rs11889341	-0.012 (-0.018, -0.006)	-0.018 (-0.026, -0.009)	5.34867e-05
Rheumatoid arthritis	Gestational age	Leave one SNP out: rs11933540	-0.013 (-0.019, -0.007)	-0.019 (-0.027, -0.010)	3.16042e-05
Rheumatoid arthritis	Gestational age	Leave one SNP out: rs12126142	-0.012 (-0.018, -0.006)	-0.018 (-0.026, -0.009)	3.88532e-05
Rheumatoid arthritis	Gestational age	Leave one SNP out: rs12466919	-0.012 (-0.018, -0.006)	-0.018 (-0.027, -0.009)	5.44314e-05
Rheumatoid arthritis	Gestational age	Leave one SNP out: rs13142500	-0.013 (-0.019, -0.007)	-0.019 (-0.027, -0.010)	2.87531e-05
Rheumatoid arthritis	Gestational age	Leave one SNP out: rs1571878	-0.012 (-0.018, -0.006)	-0.018 (-0.027, -0.009)	6.90112e-05
Rheumatoid arthritis	Gestational age	Leave one SNP out: rs1858036	-0.013 (-0.019, -0.007)	-0.019 (-0.028, -0.010)	1.50575e-05
Rheumatoid arthritis	Gestational age	Leave one SNP out: rs1893592	-0.013 (-0.019, -0.007)	-0.018 (-0.027, -0.010)	4.13989e-05
Rheumatoid arthritis	Gestational age	Leave one SNP out: rs1953126	-0.013 (-0.019, -0.007)	-0.018 (-0.027, -0.009)	4.65068e-05
Rheumatoid arthritis	Gestational age	Leave one SNP out: rs2105325	-0.013 (-0.019, -0.007)	-0.019 (-0.028, -0.010)	2.23848e-05
Rheumatoid arthritis	Gestational age	Leave one SNP out: rs212389	-0.013 (-0.019, -0.007)	-0.019 (-0.027, -0.010)	3.14779e-05
Rheumatoid arthritis	Gestational age	Leave one SNP out: rs2233424	-0.013 (-0.019, -0.007)	-0.019 (-0.027, -0.010)	3.43712e-05
Rheumatoid arthritis	Gestational age	Leave one SNP out: rs2235924	-0.013 (-0.019, -0.007)	-0.019 (-0.027, -0.010)	3.43276e-05
Rheumatoid arthritis	Gestational age	Leave one SNP out: rs2301888	-0.013 (-0.019, -0.007)	-0.018 (-0.027, -0.009)	4.69182e-05
Rheumatoid arthritis	Gestational age	Leave one SNP out: rs2317230	-0.013 (-0.019, -0.007)	-0.018 (-0.027, -0.010)	3.5427e-05
Rheumatoid arthritis	Gestational age	Leave one SNP out: rs2561477	-0.013 (-0.019, -0.007)	-0.019 (-0.027, -0.010)	2.87448e-05
Rheumatoid arthritis	Gestational age	Leave one SNP out: rs2736337	-0.013 (-0.019, -0.007)	-0.019 (-0.027, -0.010)	2.52546e-05
Rheumatoid arthritis	Gestational age	Leave one SNP out: rs28411352	-0.013 (-0.019, -0.007)	-0.019 (-0.027, -0.010)	3.61621e-05
Rheumatoid arthritis	Gestational age	Leave one SNP out: rs2844456	-0.014 (-0.021, -0.008)	-0.021 (-0.030, -0.012)	7.1109e-06
Rheumatoid arthritis	Gestational age	Leave one SNP out: rs3087243	-0.013 (-0.019, -0.007)	-0.019 (-0.027, -0.010)	3.72537e-05
Rheumatoid arthritis	Gestational age	Leave one SNP out: rs3757387	-0.012 (-0.018, -0.006)	-0.017 (-0.026, -0.009)	5.11048e-05
Rheumatoid arthritis	Gestational age	Leave one SNP out: rs3784099	-0.013 (-0.019, -0.007)	-0.018 (-0.027, -0.009)	4.4142e-05
Rheumatoid arthritis	Gestational age	Leave one SNP out: rs3806624	-0.013 (-0.019, -0.006)	-0.018 (-0.027, -0.009)	4.67618e-05
Rheumatoid arthritis	Gestational age	Leave one SNP out: rs4239702	-0.013 (-0.019, -0.007)	-0.018 (-0.027, -0.009)	4.43652e-05
Rheumatoid arthritis	Gestational age	Leave one SNP out: rs4409785	-0.013 (-0.019, -0.007)	-0.018 (-0.027, -0.010)	4.38027e-05
Rheumatoid arthritis	Gestational age	Leave one SNP out: rs62395855	-0.014 (-0.020, -0.008)	-0.020 (-0.028, -0.011)	8.69156e-06
Rheumatoid arthritis	Gestational age	Leave one SNP out: rs6679677	-0.012 (-0.019, -0.006)	-0.018 (-0.027, -0.008)	0.000208741
Rheumatoid arthritis	Gestational age	Leave one SNP out: rs6712515	-0.013 (-0.019, -0.007)	-0.018 (-0.027, -0.010)	3.82068e-05
Rheumatoid arthritis	Gestational age	Leave one SNP out: rs6930468	-0.013 (-0.019, -0.006)	-0.018 (-0.027, -0.009)	4.82918e-05
Rheumatoid arthritis	Gestational age	Leave one SNP out: rs6936656	-0.013 (-0.019, -0.006)	-0.018 (-0.027, -0.009)	6.08747e-05
Rheumatoid arthritis	Gestational age	Leave one SNP out: rs706778	-0.013 (-0.019, -0.007)	-0.018 (-0.027, -0.010)	3.89316e-05
Rheumatoid arthritis	Gestational age	Leave one SNP out: rs71508903	-0.013 (-0.019, -0.007)	-0.018 (-0.027, -0.009)	4.91334e-05
Rheumatoid arthritis	Gestational age	Leave one SNP out: rs73013527	-0.013 (-0.019, -0.007)	-0.019 (-0.027, -0.010)	2.73197e-05
Rheumatoid arthritis	Gestational age	Leave one SNP out: rs73081554	-0.013 (-0.019, -0.007)	-0.018 (-0.027, -0.009)	4.37754e-05
Rheumatoid arthritis	Gestational age	Leave one SNP out: rs773125	-0.012 (-0.018, -0.006)	-0.018 (-0.027, -0.009)	4.64279e-05
Rheumatoid arthritis	Gestational age	Leave one SNP out: rs7731626	-0.013 (-0.019, -0.007)	-0.019 (-0.028, -0.010)	3.05597e-05
Rheumatoid arthritis	Gestational age	Leave one SNP out: rs7752903	-0.013 (-0.019, -0.007)	-0.018 (-0.027, -0.010)	3.97996e-05
Rheumatoid arthritis	Gestational age	Leave one SNP out: rs8026898	-0.013 (-0.019, -0.007)	-0.018 (-0.027, -0.009)	4.90124e-05
Rheumatoid arthritis	Gestational age	Leave one SNP out: rs8032939	-0.013 (-0.019, -0.007)	-0.018 (-0.027, -0.009)	4.71925e-05
Rheumatoid arthritis	Gestational age	Leave one SNP out: rs8083786	-0.012 (-0.018, -0.006)	-0.018 (-0.026, -0.009)	4.98953e-05
Rheumatoid arthritis	Gestational age	Leave one SNP out: rs9275183	-0.012 (-0.019, -0.005)	-0.017 (-0.027, -0.007)	0.000691569
Rheumatoid arthritis	Gestational age	Leave one SNP out: rs947474	-0.013 (-0.019, -0.007)	-0.019 (-0.027, -0.010)	2.03512e-05
Rheumatoid arthritis	Gestational age	Leave one SNP out: rs9603616	-0.012 (-0.018, -0.006)	-0.018 (-0.026, -0.009)	4.50728e-05
Rheumatoid arthritis	Gestational age	Leave one SNP out: rs9747973	-0.012 (-0.018, -0.006)	-0.018 (-0.027, -0.009)	4.93701e-05
Rheumatoid arthritis	Gestational age	Leave one SNP out: All	-0.013 (-0.019, -0.007)	-0.018 (-0.027, -0.010)	3.07114e-05
Systemic lupus erythematosus	Birthweight	Leave one SNP out: rs10048743	-0.004 (-0.010, 0.001)	-0.006 (-0.015, 0.002)	0.126981
Systemic lupus erythematosus	Birthweight	Leave one SNP out: rs10200680	-0.005 (-0.010, 0.001)	-0.007 (-0.015, 0.001)	0.0981078
Systemic lupus erythematosus	Birthweight	Leave one SNP out: rs1078324	-0.005 (-0.011, 0.001)	-0.007 (-0.016, 0.001)	0.0955906
Systemic lupus erythematosus	Birthweight	Leave one SNP out: rs10912578	-0.005 (-0.010, 0.001)	-0.007 (-0.015, 0.002)	0.125459
Systemic lupus erythematosus	Birthweight	Leave one SNP out: rs1143679	-0.004 (-0.010, 0.002)	-0.006 (-0.015, 0.002)	0.151843
Systemic lupus erythematosus	Birthweight	Leave one SNP out: rs12094036	-0.004 (-0.010, 0.001)	-0.006 (-0.015, 0.002)	0.128903
Systemic lupus erythematosus	Birthweight	Leave one SNP out: rs12524498	-0.004 (-0.010, 0.001)	-0.006 (-0.014, 0.002)	0.143318
Systemic lupus erythematosus	Birthweight	Leave one SNP out: rs13019891	-0.005 (-0.011, 0.002)	-0.007 (-0.015, 0.002)	0.144672
Systemic lupus erythematosus	Birthweight	Leave one SNP out: rs13136219	-0.004 (-0.010, 0.001)	-0.006 (-0.015, 0.002)	0.136229
Systemic lupus erythematosus	Birthweight	Leave one SNP out: rs13332649	-0.004 (-0.010, 0.002)	-0.006 (-0.014, 0.002)	0.151517
Systemic lupus erythematosus	Birthweight	Leave one SNP out: rs143123127	-0.005 (-0.010, 0.001)	-0.007 (-0.015, 0.002)	0.122777
Systemic lupus erythematosus	Birthweight	Leave one SNP out: rs1464446	-0.004 (-0.010, 0.001)	-0.006 (-0.015, 0.002)	0.139677
Systemic lupus erythematosus	Birthweight	Leave one SNP out: rs150180633	-0.004 (-0.010, 0.001)	-0.006 (-0.015, 0.002)	0.133974
Systemic lupus erythematosus	Birthweight	Leave one SNP out: rs17849501	-0.004 (-0.010, 0.002)	-0.006 (-0.014, 0.003)	0.187031
Systemic lupus erythematosus	Birthweight	Leave one SNP out: rs2431697	-0.005 (-0.010, 0.001)	-0.007 (-0.015, 0.002)	0.118082
Systemic lupus erythematosus	Birthweight	Leave one SNP out: rs2459611	-0.004 (-0.010, 0.001)	-0.006 (-0.015, 0.002)	0.133991
Systemic lupus erythematosus	Birthweight	Leave one SNP out: rs2573219	-0.005 (-0.011, 0.001)	-0.007 (-0.015, 0.002)	0.117425
Systemic lupus erythematosus	Birthweight	Leave one SNP out: rs268124	-0.004 (-0.010, 0.001)	-0.006 (-0.015, 0.002)	0.133895
Systemic lupus erythematosus	Birthweight	Leave one SNP out: rs34703115	-0.004 (-0.010, 0.001)	-0.006 (-0.015, 0.002)	0.12987
Systemic lupus erythematosus	Birthweight	Leave one SNP out: rs35000415	-0.005 (-0.011, 0.001)	-0.007 (-0.016, 0.001)	0.101618
Systemic lupus erythematosus	Birthweight	Leave one SNP out: rs35251378	-0.004 (-0.010, 0.001)	-0.006 (-0.015, 0.002)	0.128407
Systemic lupus erythematosus	Birthweight	Leave one SNP out: rs353608	-0.005 (-0.010, 0.001)	-0.007 (-0.015, 0.002)	0.125344
Systemic lupus erythematosus	Birthweight	Leave one SNP out: rs3747093	-0.005 (-0.011, 0.001)	-0.007 (-0.015, 0.001)	0.0910878
Systemic lupus erythematosus	Birthweight	Leave one SNP out: rs389884	-0.005 (-0.011, 0.001)	-0.007 (-0.016, 0.001)	0.101452
Systemic lupus erythematosus	Birthweight	Leave one SNP out: rs4274624	-0.005 (-0.011, 0.001)	-0.007 (-0.015, 0.002)	0.134312
Systemic lupus erythematosus	Birthweight	Leave one SNP out: rs4388254	-0.005 (-0.010, 0.001)	-0.007 (-0.015, 0.002)	0.111334
Systemic lupus erythematosus	Birthweight	Leave one SNP out: rs4661543	-0.004 (-0.010, 0.001)	-0.006 (-0.015, 0.002)	0.126425
Systemic lupus erythematosus	Birthweight	Leave one SNP out: rs4916215	-0.004 (-0.010, 0.001)	-0.006 (-0.015, 0.002)	0.137955
Systemic lupus erythematosus	Birthweight	Leave one SNP out: rs58688157	-0.005 (-0.011, 0.001)	-0.007 (-0.015, 0.001)	0.0907601
Systemic lupus erythematosus	Birthweight	Leave one SNP out: rs58721818	-0.004 (-0.010, 0.001)	-0.006 (-0.014, 0.002)	0.146898
Systemic lupus erythematosus	Birthweight	Leave one SNP out: rs597808	-0.003 (-0.006, 0.000)	-0.004 (-0.009, 0.001)	0.0801836
Systemic lupus erythematosus	Birthweight	Leave one SNP out: rs6671847	-0.005 (-0.011, 0.001)	-0.007 (-0.015, 0.001)	0.0808222
Systemic lupus erythematosus	Birthweight	Leave one SNP out: rs6679677	-0.004 (-0.010, 0.002)	-0.006 (-0.014, 0.002)	0.166096
Systemic lupus erythematosus	Birthweight	Leave one SNP out: rs6889239	-0.004 (-0.010, 0.001)	-0.006 (-0.015, 0.002)	0.127979
Systemic lupus erythematosus	Birthweight	Leave one SNP out: rs7097397	-0.004 (-0.010, 0.001)	-0.006 (-0.014, 0.002)	0.142763
Systemic lupus erythematosus	Birthweight	Leave one SNP out: rs73050535	-0.005 (-0.010, 0.001)	-0.007 (-0.015, 0.002)	0.118547
Systemic lupus erythematosus	Birthweight	Leave one SNP out: rs73068668	-0.005 (-0.010, 0.001)	-0.007 (-0.015, 0.002)	0.124168
Systemic lupus erythematosus	Birthweight	Leave one SNP out: rs7768653	-0.005 (-0.010, 0.001)	-0.007 (-0.015, 0.002)	0.118767
Systemic lupus erythematosus	Birthweight	Leave one SNP out: rs7823055	-0.005 (-0.011, 0.001)	-0.007 (-0.015, 0.002)	0.109799
Systemic lupus erythematosus	Birthweight	Leave one SNP out: rs7899626	-0.004 (-0.010, 0.001)	-0.006 (-0.015, 0.002)	0.138497
Systemic lupus erythematosus	Birthweight	Leave one SNP out: rs9852014	-0.005 (-0.011, 0.001)	-0.007 (-0.016, 0.001)	0.0931551
Systemic lupus erythematosus	Birthweight	Leave one SNP out: All	-0.004 (-0.010, 0.001)	-0.006 (-0.015, 0.002)	0.119872
Systemic lupus erythematosus	Gestational age	Leave one SNP out: rs10048743	-0.005 (-0.008, -0.002)	-0.007 (-0.011, -0.003)	0.000951706
Systemic lupus erythematosus	Gestational age	Leave one SNP out: rs10200680	-0.005 (-0.007, -0.002)	-0.007 (-0.011, -0.002)	0.00173263
Systemic lupus erythematosus	Gestational age	Leave one SNP out: rs1078324	-0.005 (-0.008, -0.002)	-0.007 (-0.011, -0.003)	0.00142716
Systemic lupus erythematosus	Gestational age	Leave one SNP out: rs10912578	-0.004 (-0.007, -0.002)	-0.006 (-0.011, -0.002)	0.00194538
Systemic lupus erythematosus	Gestational age	Leave one SNP out: rs1143679	-0.004 (-0.007, -0.002)	-0.006 (-0.011, -0.002)	0.00236418
Systemic lupus erythematosus	Gestational age	Leave one SNP out: rs12094036	-0.005 (-0.007, -0.002)	-0.007 (-0.011, -0.002)	0.00159127
Systemic lupus erythematosus	Gestational age	Leave one SNP out: rs12524498	-0.004 (-0.007, -0.002)	-0.006 (-0.011, -0.002)	0.00189589
Systemic lupus erythematosus	Gestational age	Leave one SNP out: rs13019891	-0.005 (-0.008, -0.002)	-0.007 (-0.012, -0.003)	0.000776472
Systemic lupus erythematosus	Gestational age	Leave one SNP out: rs13136219	-0.005 (-0.007, -0.002)	-0.007 (-0.011, -0.003)	0.00122097
Systemic lupus erythematosus	Gestational age	Leave one SNP out: rs13332649	-0.005 (-0.008, -0.002)	-0.007 (-0.011, -0.003)	0.00093257
Systemic lupus erythematosus	Gestational age	Leave one SNP out: rs1464446	-0.005 (-0.008, -0.002)	-0.007 (-0.011, -0.003)	0.000458255
Systemic lupus erythematosus	Gestational age	Leave one SNP out: rs17849501	-0.004 (-0.007, -0.002)	-0.006 (-0.011, -0.002)	0.00261614
Systemic lupus erythematosus	Gestational age	Leave one SNP out: rs2431697	-0.005 (-0.008, -0.002)	-0.007 (-0.011, -0.003)	0.000799412
Systemic lupus erythematosus	Gestational age	Leave one SNP out: rs2459611	-0.005 (-0.007, -0.002)	-0.007 (-0.011, -0.003)	0.00152417
Systemic lupus erythematosus	Gestational age	Leave one SNP out: rs2573219	-0.004 (-0.007, -0.002)	-0.006 (-0.011, -0.002)	0.00258323
Systemic lupus erythematosus	Gestational age	Leave one SNP out: rs268124	-0.004 (-0.007, -0.002)	-0.006 (-0.011, -0.002)	0.00178925
Systemic lupus erythematosus	Gestational age	Leave one SNP out: rs34703115	-0.005 (-0.007, -0.002)	-0.007 (-0.011, -0.003)	0.00144035
Systemic lupus erythematosus	Gestational age	Leave one SNP out: rs35000415	-0.004 (-0.007, -0.001)	-0.006 (-0.010, -0.002)	0.00532985
Systemic lupus erythematosus	Gestational age	Leave one SNP out: rs35251378	-0.005 (-0.008, -0.002)	-0.007 (-0.011, -0.003)	0.00106428
Systemic lupus erythematosus	Gestational age	Leave one SNP out: rs353608	-0.005 (-0.007, -0.002)	-0.007 (-0.011, -0.002)	0.001614
Systemic lupus erythematosus	Gestational age	Leave one SNP out: rs3747093	-0.004 (-0.007, -0.002)	-0.006 (-0.010, -0.002)	0.00210336
Systemic lupus erythematosus	Gestational age	Leave one SNP out: rs389884	-0.004 (-0.007, -0.002)	-0.006 (-0.011, -0.002)	0.00264637
Systemic lupus erythematosus	Gestational age	Leave one SNP out: rs4274624	-0.004 (-0.006, -0.001)	-0.005 (-0.009, -0.001)	0.00853781
Systemic lupus erythematosus	Gestational age	Leave one SNP out: rs4388254	-0.005 (-0.007, -0.002)	-0.007 (-0.011, -0.003)	0.00111345
Systemic lupus erythematosus	Gestational age	Leave one SNP out: rs4661543	-0.005 (-0.008, -0.002)	-0.007 (-0.011, -0.003)	0.000691187
Systemic lupus erythematosus	Gestational age	Leave one SNP out: rs4916215	-0.005 (-0.008, -0.002)	-0.007 (-0.011, -0.003)	0.000778108
Systemic lupus erythematosus	Gestational age	Leave one SNP out: rs58688157	-0.005 (-0.007, -0.002)	-0.007 (-0.011, -0.003)	0.00156063
Systemic lupus erythematosus	Gestational age	Leave one SNP out: rs58721818	-0.005 (-0.007, -0.002)	-0.007 (-0.011, -0.002)	0.00172589
Systemic lupus erythematosus	Gestational age	Leave one SNP out: rs597808	-0.004 (-0.007, -0.002)	-0.006 (-0.010, -0.002)	0.00169881
Systemic lupus erythematosus	Gestational age	Leave one SNP out: rs6671847	-0.005 (-0.008, -0.002)	-0.007 (-0.011, -0.003)	0.000426095
Systemic lupus erythematosus	Gestational age	Leave one SNP out: rs6679677	-0.004 (-0.007, -0.001)	-0.006 (-0.010, -0.002)	0.00228177
Systemic lupus erythematosus	Gestational age	Leave one SNP out: rs6889239	-0.005 (-0.007, -0.002)	-0.007 (-0.011, -0.003)	0.00155693
Systemic lupus erythematosus	Gestational age	Leave one SNP out: rs7097397	-0.005 (-0.008, -0.002)	-0.007 (-0.011, -0.003)	0.00107247
Systemic lupus erythematosus	Gestational age	Leave one SNP out: rs73050535	-0.005 (-0.008, -0.002)	-0.007 (-0.011, -0.003)	0.000852411
Systemic lupus erythematosus	Gestational age	Leave one SNP out: rs73068668	-0.005 (-0.007, -0.002)	-0.007 (-0.011, -0.002)	0.00161608
Systemic lupus erythematosus	Gestational age	Leave one SNP out: rs7768653	-0.005 (-0.007, -0.002)	-0.007 (-0.011, -0.002)	0.001656
Systemic lupus erythematosus	Gestational age	Leave one SNP out: rs7823055	-0.005 (-0.008, -0.002)	-0.007 (-0.011, -0.003)	0.000685612
Systemic lupus erythematosus	Gestational age	Leave one SNP out: rs7899626	-0.004 (-0.007, -0.002)	-0.006 (-0.010, -0.002)	0.0018939
Systemic lupus erythematosus	Gestational age	Leave one SNP out: rs9852014	-0.005 (-0.008, -0.002)	-0.007 (-0.011, -0.003)	0.000318006
Systemic lupus erythematosus	Gestational age	Leave one SNP out: All	-0.005 (-0.007, -0.002)	-0.007 (-0.011, -0.003)	0.00122804
Systemic sclerosis	Birthweight	Leave one SNP out: rs1378942	-0.002 (-0.012, 0.008)	-0.003 (-0.018, 0.011)	0.657304
Systemic sclerosis	Birthweight	Leave one SNP out: rs16832798	-0.009 (-0.029, 0.011)	-0.014 (-0.042, 0.015)	0.355294
Systemic sclerosis	Birthweight	Leave one SNP out: rs230534	-0.014 (-0.032, 0.005)	-0.020 (-0.046, 0.007)	0.145765
Systemic sclerosis	Birthweight	Leave one SNP out: rs2736340	-0.011 (-0.032, 0.010)	-0.016 (-0.046, 0.015)	0.319935
Systemic sclerosis	Birthweight	Leave one SNP out: rs36073657	-0.014 (-0.035, 0.007)	-0.020 (-0.051, 0.010)	0.189533
Systemic sclerosis	Birthweight	Leave one SNP out: rs3790566	-0.009 (-0.030, 0.011)	-0.014 (-0.043, 0.015)	0.356664
Systemic sclerosis	Birthweight	Leave one SNP out: rs3792783	-0.012 (-0.032, 0.009)	-0.017 (-0.046, 0.013)	0.265006
Systemic sclerosis	Birthweight	Leave one SNP out: rs3821236	-0.012 (-0.034, 0.009)	-0.018 (-0.049, 0.014)	0.268595
Systemic sclerosis	Birthweight	Leave one SNP out: rs4076852	-0.010 (-0.031, 0.010)	-0.015 (-0.044, 0.015)	0.334252
Systemic sclerosis	Birthweight	Leave one SNP out: rs633724	-0.011 (-0.031, 0.009)	-0.016 (-0.045, 0.013)	0.288133
Systemic sclerosis	Birthweight	Leave one SNP out: All	-0.010 (-0.029, 0.008)	-0.015 (-0.042, 0.012)	0.272313
Systemic sclerosis	Gestational age	Leave one SNP out: rs1378942	-0.014 (-0.024, -0.004)	-0.020 (-0.035, -0.005)	0.00848741
Systemic sclerosis	Gestational age	Leave one SNP out: rs16832798	-0.014 (-0.024, -0.005)	-0.021 (-0.035, -0.007)	0.00342192
Systemic sclerosis	Gestational age	Leave one SNP out: rs230534	-0.015 (-0.024, -0.006)	-0.022 (-0.035, -0.009)	0.00102321
Systemic sclerosis	Gestational age	Leave one SNP out: rs2736340	-0.017 (-0.026, -0.008)	-0.024 (-0.037, -0.011)	0.000346098
Systemic sclerosis	Gestational age	Leave one SNP out: rs36073657	-0.011 (-0.021, -0.001)	-0.016 (-0.031, -0.001)	0.0351815
Systemic sclerosis	Gestational age	Leave one SNP out: rs3790566	-0.014 (-0.024, -0.004)	-0.020 (-0.035, -0.006)	0.00506307
Systemic sclerosis	Gestational age	Leave one SNP out: rs3792783	-0.014 (-0.024, -0.005)	-0.021 (-0.035, -0.007)	0.00410446
Systemic sclerosis	Gestational age	Leave one SNP out: rs3821236	-0.010 (-0.020, -0.001)	-0.015 (-0.028, -0.001)	0.0309779
Systemic sclerosis	Gestational age	Leave one SNP out: rs4076852	-0.012 (-0.022, -0.003)	-0.017 (-0.031, -0.004)	0.0117658
Systemic sclerosis	Gestational age	Leave one SNP out: rs633724	-0.013 (-0.023, -0.003)	-0.019 (-0.034, -0.005)	0.00877897
Systemic sclerosis	Gestational age	Leave one SNP out: All	-0.014 (-0.023, -0.004)	-0.020 (-0.033, -0.006)	0.00366487
Type 1 diabetes	Birthweight	Leave one SNP out: rs10224046	-0.003 (-0.007, 0.000)	-0.005 (-0.010, 0.000)	0.0755025
Type 1 diabetes	Birthweight	Leave one SNP out: rs10275896	-0.003 (-0.007, 0.000)	-0.005 (-0.010, 0.000)	0.0739778
Type 1 diabetes	Birthweight	Leave one SNP out: rs1050979	-0.003 (-0.007, 0.000)	-0.005 (-0.010, 0.001)	0.0794947
Type 1 diabetes	Birthweight	Leave one SNP out: rs10751776	-0.003 (-0.007, 0.000)	-0.005 (-0.010, 0.001)	0.0777818
Type 1 diabetes	Birthweight	Leave one SNP out: rs10801128	-0.003 (-0.007, 0.000)	-0.005 (-0.010, 0.000)	0.069999
Type 1 diabetes	Birthweight	Leave one SNP out: rs10844597	-0.003 (-0.007, 0.000)	-0.005 (-0.010, 0.000)	0.0741841
Type 1 diabetes	Birthweight	Leave one SNP out: rs11203203	-0.003 (-0.007, 0.000)	-0.005 (-0.010, 0.000)	0.0722646
Type 1 diabetes	Birthweight	Leave one SNP out: rs112733823	-0.003 (-0.007, 0.000)	-0.005 (-0.010, 0.001)	0.0786776
Type 1 diabetes	Birthweight	Leave one SNP out: rs113374757	-0.003 (-0.007, 0.000)	-0.005 (-0.010, 0.000)	0.0721292
Type 1 diabetes	Birthweight	Leave one SNP out: rs114378220	-0.003 (-0.007, 0.000)	-0.005 (-0.010, 0.000)	0.0760999
Type 1 diabetes	Birthweight	Leave one SNP out: rs12128789	-0.003 (-0.007, 0.000)	-0.005 (-0.010, 0.000)	0.0690934
Type 1 diabetes	Birthweight	Leave one SNP out: rs12257077	-0.003 (-0.007, 0.000)	-0.005 (-0.010, 0.000)	0.0744091
Type 1 diabetes	Birthweight	Leave one SNP out: rs12464462	-0.003 (-0.007, 0.000)	-0.005 (-0.010, 0.000)	0.0698598
Type 1 diabetes	Birthweight	Leave one SNP out: rs12644686	-0.003 (-0.007, 0.000)	-0.005 (-0.010, 0.001)	0.0776807
Type 1 diabetes	Birthweight	Leave one SNP out: rs12742756	-0.003 (-0.007, 0.000)	-0.005 (-0.010, 0.000)	0.0743914
Type 1 diabetes	Birthweight	Leave one SNP out: rs12927355	-0.003 (-0.007, 0.000)	-0.005 (-0.010, 0.001)	0.0833229
Type 1 diabetes	Birthweight	Leave one SNP out: rs13147049	-0.003 (-0.007, 0.000)	-0.005 (-0.010, 0.000)	0.0676287
Type 1 diabetes	Birthweight	Leave one SNP out: rs13259300	-0.003 (-0.007, 0.000)	-0.005 (-0.010, 0.000)	0.0706092
Type 1 diabetes	Birthweight	Leave one SNP out: rs1350275	-0.003 (-0.007, 0.000)	-0.005 (-0.010, 0.000)	0.0699559
Type 1 diabetes	Birthweight	Leave one SNP out: rs1574285	-0.004 (-0.007, -0.000)	-0.005 (-0.010, -0.000)	0.0492868
Type 1 diabetes	Birthweight	Leave one SNP out: rs1611236	-0.003 (-0.007, 0.000)	-0.005 (-0.010, 0.000)	0.0742633
Type 1 diabetes	Birthweight	Leave one SNP out: rs1701704	-0.004 (-0.007, -0.000)	-0.005 (-0.011, -0.000)	0.0351352
Type 1 diabetes	Birthweight	Leave one SNP out: rs17106304	-0.003 (-0.007, 0.000)	-0.005 (-0.010, 0.000)	0.072742
Type 1 diabetes	Birthweight	Leave one SNP out: rs17323934	-0.003 (-0.007, 0.000)	-0.005 (-0.010, 0.000)	0.0750326
Type 1 diabetes	Birthweight	Leave one SNP out: rs17623914	-0.003 (-0.007, 0.000)	-0.005 (-0.010, 0.000)	0.0717007
Type 1 diabetes	Birthweight	Leave one SNP out: rs1794269	-0.003 (-0.007, 0.002)	-0.004 (-0.011, 0.002)	0.197427
Type 1 diabetes	Birthweight	Leave one SNP out: rs1808094	-0.003 (-0.007, 0.000)	-0.005 (-0.010, 0.000)	0.0716612
Type 1 diabetes	Birthweight	Leave one SNP out: rs1881146	-0.003 (-0.007, 0.000)	-0.005 (-0.010, 0.000)	0.0754658
Type 1 diabetes	Birthweight	Leave one SNP out: rs1947178	-0.003 (-0.007, 0.000)	-0.005 (-0.010, 0.000)	0.0648006
Type 1 diabetes	Birthweight	Leave one SNP out: rs202535	-0.003 (-0.007, 0.000)	-0.005 (-0.010, 0.000)	0.0736265
Type 1 diabetes	Birthweight	Leave one SNP out: rs2111485	-0.003 (-0.007, 0.000)	-0.005 (-0.010, 0.000)	0.0734296
Type 1 diabetes	Birthweight	Leave one SNP out: rs2188962	-0.003 (-0.007, 0.000)	-0.005 (-0.010, 0.000)	0.0649143
Type 1 diabetes	Birthweight	Leave one SNP out: rs229527	-0.003 (-0.007, 0.000)	-0.005 (-0.010, 0.000)	0.0707033
Type 1 diabetes	Birthweight	Leave one SNP out: rs231972	-0.003 (-0.007, 0.000)	-0.005 (-0.010, 0.001)	0.0782154
Type 1 diabetes	Birthweight	Leave one SNP out: rs238265	-0.003 (-0.007, 0.000)	-0.005 (-0.010, 0.000)	0.0737967
Type 1 diabetes	Birthweight	Leave one SNP out: rs238873	-0.003 (-0.007, 0.000)	-0.005 (-0.010, 0.000)	0.0744969
Type 1 diabetes	Birthweight	Leave one SNP out: rs2429557	-0.003 (-0.007, 0.000)	-0.005 (-0.010, 0.001)	0.0769656
Type 1 diabetes	Birthweight	Leave one SNP out: rs2493411	-0.003 (-0.007, 0.000)	-0.005 (-0.010, 0.000)	0.0703982
Type 1 diabetes	Birthweight	Leave one SNP out: rs2543537	-0.003 (-0.007, 0.000)	-0.005 (-0.010, 0.000)	0.0760269
Type 1 diabetes	Birthweight	Leave one SNP out: rs2611211	-0.003 (-0.007, 0.000)	-0.005 (-0.010, 0.000)	0.0737288
Type 1 diabetes	Birthweight	Leave one SNP out: rs28648882	-0.003 (-0.007, 0.000)	-0.005 (-0.010, 0.001)	0.0762635
Type 1 diabetes	Birthweight	Leave one SNP out: rs28752526	-0.003 (-0.007, 0.000)	-0.005 (-0.010, 0.000)	0.0722396
Type 1 diabetes	Birthweight	Leave one SNP out: rs3024493	-0.003 (-0.007, 0.000)	-0.005 (-0.010, 0.000)	0.0712165
Type 1 diabetes	Birthweight	Leave one SNP out: rs3087243	-0.003 (-0.007, 0.000)	-0.005 (-0.010, 0.001)	0.0767958
Type 1 diabetes	Birthweight	Leave one SNP out: rs3135348	-0.005 (-0.009, -0.001)	-0.008 (-0.013, -0.002)	0.0102069
Type 1 diabetes	Birthweight	Leave one SNP out: rs3184504	-0.002 (-0.005, 0.001)	-0.003 (-0.007, 0.001)	0.131202
Type 1 diabetes	Birthweight	Leave one SNP out: rs34536443	-0.003 (-0.007, 0.000)	-0.005 (-0.010, 0.001)	0.0764226
Type 1 diabetes	Birthweight	Leave one SNP out: rs34593439	-0.004 (-0.007, 0.000)	-0.005 (-0.010, 0.000)	0.0525749
Type 1 diabetes	Birthweight	Leave one SNP out: rs35327136	-0.003 (-0.007, 0.000)	-0.005 (-0.010, 0.000)	0.064576
Type 1 diabetes	Birthweight	Leave one SNP out: rs3802214	-0.003 (-0.007, 0.000)	-0.005 (-0.010, 0.000)	0.0755121
Type 1 diabetes	Birthweight	Leave one SNP out: rs41295159	-0.003 (-0.007, 0.000)	-0.005 (-0.010, 0.000)	0.0690004
Type 1 diabetes	Birthweight	Leave one SNP out: rs4490209	-0.003 (-0.007, 0.000)	-0.005 (-0.010, 0.000)	0.0759321
Type 1 diabetes	Birthweight	Leave one SNP out: rs4548024	-0.003 (-0.007, 0.000)	-0.005 (-0.010, 0.000)	0.074583
Type 1 diabetes	Birthweight	Leave one SNP out: rs4820827	-0.003 (-0.007, 0.000)	-0.005 (-0.010, 0.001)	0.0771681
Type 1 diabetes	Birthweight	Leave one SNP out: rs55893453	-0.003 (-0.007, 0.000)	-0.005 (-0.010, 0.001)	0.0776313
Type 1 diabetes	Birthweight	Leave one SNP out: rs55993634	-0.003 (-0.007, 0.000)	-0.005 (-0.010, 0.001)	0.0782569
Type 1 diabetes	Birthweight	Leave one SNP out: rs56994090	-0.003 (-0.007, 0.000)	-0.005 (-0.010, 0.001)	0.0767119
Type 1 diabetes	Birthweight	Leave one SNP out: rs57209021	-0.003 (-0.007, 0.000)	-0.005 (-0.010, 0.001)	0.0772054
Type 1 diabetes	Birthweight	Leave one SNP out: rs574384	-0.003 (-0.007, 0.000)	-0.005 (-0.010, 0.001)	0.0763637
Type 1 diabetes	Birthweight	Leave one SNP out: rs601338	-0.003 (-0.007, 0.000)	-0.005 (-0.010, 0.001)	0.0853754
Type 1 diabetes	Birthweight	Leave one SNP out: rs607703	-0.003 (-0.007, 0.000)	-0.005 (-0.010, 0.001)	0.0791837
Type 1 diabetes	Birthweight	Leave one SNP out: rs61759532	-0.003 (-0.007, 0.000)	-0.005 (-0.010, 0.001)	0.0770476
Type 1 diabetes	Birthweight	Leave one SNP out: rs61839660	-0.003 (-0.007, 0.000)	-0.005 (-0.010, 0.000)	0.0692704
Type 1 diabetes	Birthweight	Leave one SNP out: rs6434435	-0.003 (-0.007, 0.000)	-0.005 (-0.010, 0.001)	0.0785245
Type 1 diabetes	Birthweight	Leave one SNP out: rs663743	-0.003 (-0.007, 0.000)	-0.005 (-0.010, 0.000)	0.0699319
Type 1 diabetes	Birthweight	Leave one SNP out: rs6679677	-0.003 (-0.006, 0.001)	-0.004 (-0.009, 0.001)	0.137058
Type 1 diabetes	Birthweight	Leave one SNP out: rs689	-0.004 (-0.007, 0.000)	-0.005 (-0.011, 0.000)	0.0643026
Type 1 diabetes	Birthweight	Leave one SNP out: rs6908236	-0.003 (-0.007, 0.000)	-0.005 (-0.010, 0.000)	0.0746693
Type 1 diabetes	Birthweight	Leave one SNP out: rs6908626	-0.003 (-0.007, 0.000)	-0.005 (-0.010, 0.001)	0.085114
Type 1 diabetes	Birthweight	Leave one SNP out: rs7068821	-0.003 (-0.007, 0.000)	-0.005 (-0.010, 0.000)	0.0621539
Type 1 diabetes	Birthweight	Leave one SNP out: rs7130222	-0.003 (-0.007, 0.000)	-0.005 (-0.010, 0.001)	0.0769365
Type 1 diabetes	Birthweight	Leave one SNP out: rs722988	-0.003 (-0.007, 0.000)	-0.005 (-0.010, 0.000)	0.0686794
Type 1 diabetes	Birthweight	Leave one SNP out: rs7237497	-0.003 (-0.007, 0.000)	-0.005 (-0.010, 0.001)	0.0855114
Type 1 diabetes	Birthweight	Leave one SNP out: rs7301381	-0.003 (-0.007, 0.000)	-0.005 (-0.010, 0.000)	0.0753912
Type 1 diabetes	Birthweight	Leave one SNP out: rs73432769	-0.003 (-0.007, 0.000)	-0.005 (-0.010, 0.000)	0.0682941
Type 1 diabetes	Birthweight	Leave one SNP out: rs7511678	-0.003 (-0.007, 0.000)	-0.005 (-0.010, 0.000)	0.0720102
Type 1 diabetes	Birthweight	Leave one SNP out: rs7668577	-0.003 (-0.007, 0.000)	-0.005 (-0.010, 0.000)	0.0749452
Type 1 diabetes	Birthweight	Leave one SNP out: rs7752257	-0.004 (-0.007, -0.000)	-0.005 (-0.011, -0.000)	0.0470407
Type 1 diabetes	Birthweight	Leave one SNP out: rs7776597	-0.003 (-0.007, 0.000)	-0.005 (-0.010, 0.001)	0.0782324
Type 1 diabetes	Birthweight	Leave one SNP out: rs7795896	-0.003 (-0.007, 0.000)	-0.005 (-0.010, 0.000)	0.0725227
Type 1 diabetes	Birthweight	Leave one SNP out: rs78325861	-0.003 (-0.007, 0.000)	-0.005 (-0.010, 0.001)	0.0784589
Type 1 diabetes	Birthweight	Leave one SNP out: rs8046043	-0.003 (-0.007, 0.000)	-0.005 (-0.010, 0.000)	0.0736717
Type 1 diabetes	Birthweight	Leave one SNP out: rs855330	-0.003 (-0.007, 0.000)	-0.005 (-0.010, 0.000)	0.0731236
Type 1 diabetes	Birthweight	Leave one SNP out: rs9260802	-0.003 (-0.007, 0.000)	-0.005 (-0.010, 0.000)	0.0675229
Type 1 diabetes	Birthweight	Leave one SNP out: rs9385401	-0.003 (-0.007, 0.000)	-0.005 (-0.010, 0.000)	0.0747976
Type 1 diabetes	Birthweight	Leave one SNP out: rs9468618	-0.003 (-0.007, 0.000)	-0.005 (-0.010, 0.000)	0.0732651
Type 1 diabetes	Birthweight	Leave one SNP out: rs9517712	-0.003 (-0.007, 0.000)	-0.005 (-0.010, 0.000)	0.0723304
Type 1 diabetes	Birthweight	Leave one SNP out: All	-0.003 (-0.007, 0.000)	-0.005 (-0.010, 0.000)	0.0713252
Type 1 diabetes	Gestational age	Leave one SNP out: rs10224046	-0.003 (-0.007, -0.000)	-0.005 (-0.010, -0.000)	0.049245
Type 1 diabetes	Gestational age	Leave one SNP out: rs10275896	-0.003 (-0.007, 0.000)	-0.005 (-0.010, 0.000)	0.0522844
Type 1 diabetes	Gestational age	Leave one SNP out: rs1050979	-0.003 (-0.006, 0.000)	-0.005 (-0.009, 0.000)	0.0595013
Type 1 diabetes	Gestational age	Leave one SNP out: rs10751776	-0.003 (-0.007, 0.000)	-0.005 (-0.009, 0.000)	0.056165
Type 1 diabetes	Gestational age	Leave one SNP out: rs10801128	-0.003 (-0.007, 0.000)	-0.005 (-0.010, 0.000)	0.054037
Type 1 diabetes	Gestational age	Leave one SNP out: rs10844597	-0.003 (-0.007, 0.000)	-0.005 (-0.010, 0.000)	0.0512231
Type 1 diabetes	Gestational age	Leave one SNP out: rs11203203	-0.003 (-0.007, 0.000)	-0.005 (-0.010, 0.000)	0.05707
Type 1 diabetes	Gestational age	Leave one SNP out: rs113374757	-0.003 (-0.007, 0.000)	-0.005 (-0.010, 0.000)	0.0540666
Type 1 diabetes	Gestational age	Leave one SNP out: rs114378220	-0.003 (-0.007, 0.000)	-0.005 (-0.010, 0.000)	0.0534881
Type 1 diabetes	Gestational age	Leave one SNP out: rs12128789	-0.003 (-0.007, -0.000)	-0.005 (-0.010, -0.000)	0.0366526
Type 1 diabetes	Gestational age	Leave one SNP out: rs12257077	-0.003 (-0.007, 0.000)	-0.005 (-0.010, 0.000)	0.0559572
Type 1 diabetes	Gestational age	Leave one SNP out: rs12464462	-0.003 (-0.007, 0.000)	-0.005 (-0.010, 0.000)	0.0540494
Type 1 diabetes	Gestational age	Leave one SNP out: rs12644686	-0.003 (-0.007, -0.000)	-0.005 (-0.010, -0.000)	0.0411203
Type 1 diabetes	Gestational age	Leave one SNP out: rs12742756	-0.003 (-0.007, 0.000)	-0.005 (-0.010, 0.000)	0.05386
Type 1 diabetes	Gestational age	Leave one SNP out: rs12927355	-0.003 (-0.007, 0.000)	-0.005 (-0.010, 0.000)	0.056829
Type 1 diabetes	Gestational age	Leave one SNP out: rs13147049	-0.003 (-0.007, 0.000)	-0.005 (-0.010, 0.000)	0.052295
Type 1 diabetes	Gestational age	Leave one SNP out: rs13259300	-0.003 (-0.007, -0.000)	-0.005 (-0.010, -0.000)	0.0444703
Type 1 diabetes	Gestational age	Leave one SNP out: rs1350275	-0.003 (-0.007, 0.000)	-0.005 (-0.010, 0.000)	0.0503779
Type 1 diabetes	Gestational age	Leave one SNP out: rs1574285	-0.003 (-0.006, 0.000)	-0.005 (-0.009, 0.000)	0.0624353
Type 1 diabetes	Gestational age	Leave one SNP out: rs1611236	-0.003 (-0.007, 0.000)	-0.005 (-0.010, 0.000)	0.0504518
Type 1 diabetes	Gestational age	Leave one SNP out: rs1701704	-0.004 (-0.007, -0.001)	-0.006 (-0.010, -0.001)	0.0169032
Type 1 diabetes	Gestational age	Leave one SNP out: rs17106304	-0.003 (-0.007, -0.000)	-0.005 (-0.010, -0.000)	0.0487814
Type 1 diabetes	Gestational age	Leave one SNP out: rs17323934	-0.003 (-0.007, -0.000)	-0.005 (-0.010, -0.000)	0.0499068
Type 1 diabetes	Gestational age	Leave one SNP out: rs17623914	-0.003 (-0.007, 0.000)	-0.005 (-0.009, 0.000)	0.0561584
Type 1 diabetes	Gestational age	Leave one SNP out: rs1794269	-0.003 (-0.007, 0.001)	-0.004 (-0.010, 0.002)	0.159561
Type 1 diabetes	Gestational age	Leave one SNP out: rs1808094	-0.003 (-0.007, -0.000)	-0.005 (-0.010, -0.000)	0.0496258
Type 1 diabetes	Gestational age	Leave one SNP out: rs1881146	-0.003 (-0.007, -0.000)	-0.005 (-0.010, -0.000)	0.0429784
Type 1 diabetes	Gestational age	Leave one SNP out: rs1947178	-0.003 (-0.007, -0.000)	-0.005 (-0.010, -0.000)	0.0475669
Type 1 diabetes	Gestational age	Leave one SNP out: rs202535	-0.003 (-0.007, 0.000)	-0.005 (-0.010, 0.000)	0.0519087
Type 1 diabetes	Gestational age	Leave one SNP out: rs2111485	-0.003 (-0.007, -0.000)	-0.005 (-0.010, -0.000)	0.0486598
Type 1 diabetes	Gestational age	Leave one SNP out: rs2188962	-0.003 (-0.007, -0.000)	-0.005 (-0.010, -0.000)	0.0458602
Type 1 diabetes	Gestational age	Leave one SNP out: rs229527	-0.003 (-0.007, 0.000)	-0.005 (-0.010, 0.000)	0.0566351
Type 1 diabetes	Gestational age	Leave one SNP out: rs231972	-0.003 (-0.007, 0.000)	-0.005 (-0.010, 0.000)	0.0520431
Type 1 diabetes	Gestational age	Leave one SNP out: rs238265	-0.003 (-0.007, 0.000)	-0.005 (-0.010, 0.000)	0.0530928
Type 1 diabetes	Gestational age	Leave one SNP out: rs238873	-0.003 (-0.007, 0.000)	-0.005 (-0.010, 0.000)	0.0557234
Type 1 diabetes	Gestational age	Leave one SNP out: rs2493411	-0.003 (-0.007, 0.000)	-0.005 (-0.009, 0.000)	0.0565117
Type 1 diabetes	Gestational age	Leave one SNP out: rs2543537	-0.003 (-0.007, 0.000)	-0.005 (-0.010, 0.000)	0.0531119
Type 1 diabetes	Gestational age	Leave one SNP out: rs2611211	-0.003 (-0.007, 0.000)	-0.005 (-0.010, 0.000)	0.0568785
Type 1 diabetes	Gestational age	Leave one SNP out: rs28648882	-0.003 (-0.007, -0.000)	-0.005 (-0.010, -0.000)	0.0486111
Type 1 diabetes	Gestational age	Leave one SNP out: rs3024493	-0.003 (-0.007, -0.000)	-0.005 (-0.010, -0.000)	0.0445808
Type 1 diabetes	Gestational age	Leave one SNP out: rs3087243	-0.003 (-0.007, 0.000)	-0.005 (-0.010, 0.000)	0.054055
Type 1 diabetes	Gestational age	Leave one SNP out: rs3135348	-0.002 (-0.006, 0.002)	-0.003 (-0.009, 0.002)	0.256528
Type 1 diabetes	Gestational age	Leave one SNP out: rs3184504	-0.003 (-0.006, 0.000)	-0.004 (-0.009, 0.000)	0.0748707
Type 1 diabetes	Gestational age	Leave one SNP out: rs34536443	-0.003 (-0.007, -0.000)	-0.005 (-0.010, -0.000)	0.0465616
Type 1 diabetes	Gestational age	Leave one SNP out: rs34593439	-0.003 (-0.007, -0.000)	-0.005 (-0.010, -0.000)	0.0464259
Type 1 diabetes	Gestational age	Leave one SNP out: rs35327136	-0.003 (-0.007, -0.000)	-0.005 (-0.010, -0.000)	0.0484874
Type 1 diabetes	Gestational age	Leave one SNP out: rs3802214	-0.003 (-0.007, -0.000)	-0.005 (-0.010, -0.000)	0.0403861
Type 1 diabetes	Gestational age	Leave one SNP out: rs4490209	-0.003 (-0.007, 0.000)	-0.005 (-0.010, 0.000)	0.052116
Type 1 diabetes	Gestational age	Leave one SNP out: rs4548024	-0.003 (-0.007, -0.000)	-0.005 (-0.010, -0.000)	0.0463059
Type 1 diabetes	Gestational age	Leave one SNP out: rs4820827	-0.003 (-0.007, 0.000)	-0.005 (-0.010, 0.000)	0.055949
Type 1 diabetes	Gestational age	Leave one SNP out: rs55893453	-0.003 (-0.007, 0.000)	-0.005 (-0.010, 0.000)	0.0505936
Type 1 diabetes	Gestational age	Leave one SNP out: rs55993634	-0.003 (-0.007, -0.000)	-0.005 (-0.010, -0.000)	0.0446416
Type 1 diabetes	Gestational age	Leave one SNP out: rs56994090	-0.003 (-0.007, -0.000)	-0.005 (-0.010, -0.000)	0.0495963
Type 1 diabetes	Gestational age	Leave one SNP out: rs57209021	-0.003 (-0.007, 0.000)	-0.005 (-0.010, 0.000)	0.0560474
Type 1 diabetes	Gestational age	Leave one SNP out: rs574384	-0.003 (-0.007, -0.000)	-0.005 (-0.010, -0.000)	0.0473173
Type 1 diabetes	Gestational age	Leave one SNP out: rs601338	-0.004 (-0.007, -0.000)	-0.005 (-0.010, -0.001)	0.0274513
Type 1 diabetes	Gestational age	Leave one SNP out: rs607703	-0.003 (-0.007, 0.000)	-0.005 (-0.009, 0.000)	0.0577932
Type 1 diabetes	Gestational age	Leave one SNP out: rs61759532	-0.003 (-0.007, -0.000)	-0.005 (-0.010, -0.000)	0.0386231
Type 1 diabetes	Gestational age	Leave one SNP out: rs61839660	-0.003 (-0.007, 0.000)	-0.005 (-0.010, 0.000)	0.0509068
Type 1 diabetes	Gestational age	Leave one SNP out: rs6434435	-0.003 (-0.007, -0.000)	-0.005 (-0.010, -0.000)	0.0491033
Type 1 diabetes	Gestational age	Leave one SNP out: rs663743	-0.003 (-0.007, -0.000)	-0.005 (-0.010, -0.000)	0.0433984
Type 1 diabetes	Gestational age	Leave one SNP out: rs6679677	-0.003 (-0.006, 0.001)	-0.004 (-0.009, 0.001)	0.108661
Type 1 diabetes	Gestational age	Leave one SNP out: rs689	-0.004 (-0.008, -0.001)	-0.006 (-0.011, -0.001)	0.0167501
Type 1 diabetes	Gestational age	Leave one SNP out: rs6908236	-0.003 (-0.007, -0.000)	-0.005 (-0.010, -0.000)	0.0484147
Type 1 diabetes	Gestational age	Leave one SNP out: rs6908626	-0.003 (-0.006, 0.000)	-0.005 (-0.009, 0.000)	0.0632046
Type 1 diabetes	Gestational age	Leave one SNP out: rs7068821	-0.003 (-0.007, 0.000)	-0.005 (-0.009, 0.000)	0.0600953
Type 1 diabetes	Gestational age	Leave one SNP out: rs7130222	-0.003 (-0.007, 0.000)	-0.005 (-0.010, 0.000)	0.0505843
Type 1 diabetes	Gestational age	Leave one SNP out: rs722988	-0.003 (-0.007, -0.000)	-0.005 (-0.010, -0.000)	0.0392557
Type 1 diabetes	Gestational age	Leave one SNP out: rs7237497	-0.003 (-0.006, 0.000)	-0.004 (-0.009, 0.000)	0.0686298
Type 1 diabetes	Gestational age	Leave one SNP out: rs7301381	-0.003 (-0.007, 0.000)	-0.005 (-0.010, 0.000)	0.0551685
Type 1 diabetes	Gestational age	Leave one SNP out: rs73432769	-0.003 (-0.007, 0.000)	-0.005 (-0.010, 0.000)	0.0512081
Type 1 diabetes	Gestational age	Leave one SNP out: rs7511678	-0.003 (-0.007, -0.000)	-0.005 (-0.010, -0.000)	0.0459071
Type 1 diabetes	Gestational age	Leave one SNP out: rs7668577	-0.003 (-0.007, 0.000)	-0.005 (-0.010, 0.000)	0.0519913
Type 1 diabetes	Gestational age	Leave one SNP out: rs7776597	-0.003 (-0.007, 0.000)	-0.005 (-0.010, 0.000)	0.0509918
Type 1 diabetes	Gestational age	Leave one SNP out: rs7795896	-0.003 (-0.007, 0.000)	-0.005 (-0.010, 0.000)	0.0532933
Type 1 diabetes	Gestational age	Leave one SNP out: rs78325861	-0.003 (-0.007, -0.000)	-0.005 (-0.010, -0.000)	0.0466601
Type 1 diabetes	Gestational age	Leave one SNP out: rs8046043	-0.003 (-0.007, -0.000)	-0.005 (-0.010, -0.000)	0.0466281
Type 1 diabetes	Gestational age	Leave one SNP out: rs855330	-0.003 (-0.007, -0.000)	-0.005 (-0.010, -0.000)	0.0497105
Type 1 diabetes	Gestational age	Leave one SNP out: rs9260802	-0.003 (-0.007, -0.000)	-0.005 (-0.010, -0.000)	0.0395252
Type 1 diabetes	Gestational age	Leave one SNP out: rs9385401	-0.003 (-0.007, 0.000)	-0.005 (-0.009, 0.000)	0.0594545
Type 1 diabetes	Gestational age	Leave one SNP out: rs9468618	-0.003 (-0.007, -0.000)	-0.005 (-0.010, -0.000)	0.0431419
Type 1 diabetes	Gestational age	Leave one SNP out: rs9517712	-0.003 (-0.007, -0.000)	-0.005 (-0.010, -0.000)	0.0427145
Type 1 diabetes	Gestational age	Leave one SNP out: All	-0.003 (-0.007, 0.000)	-0.005 (-0.010, 0.000)	0.0500649

### Sheet: ST9 - Phenome scan
Supplementary Table 9 - Phenome scan results for the three influential SNPs identified.
SNP	Condition	Effect allele	Other allele	Associated outcome	Beta outcome	Standard error outcome	Pvalue outcome	Z-score outcome	Outcome GWAS sample size	Effect allele frequency in outcome GWAS	Outcome GWAS ID on IEU OpenGWAS
rs1794269	Type 1 diabetes	T	T	Rheumatoid Arthritis	0.4659	0.01361	1e-200	30.2285		0.38893	bbj-a-74
rs1794269	Type 1 diabetes	T	T	Rheumatoid arthritis	0.444	0.0118	1e-200	30.2285	58284	0.3036	ebi-a-GCST90013534
rs1794269	Type 1 diabetes	T	T	Type 1 diabetes	1.5943	0.017743	1e-200	30.2285	520580	0.432	ebi-a-GCST90014023
rs1794269	Type 1 diabetes	T	T	ENSG00000229391	-0.549848	0.0112989	1e-200	-30.2285	21515	0.388667	eqtl-a-ENSG00000229391
rs1794269	Type 1 diabetes	T	T	Diabetic ketoacidosis	0.859	0.0243	1e-200	30.2285		0.5128	finn-b-DM_KETOACIDOSIS
rs1794269	Type 1 diabetes	T	T	Type 1 diabetes, strict (exclude DM2)	1.1768	0.0314	1e-200	30.2285		0.5114	finn-b-E4_DM1_STRICT
rs1794269	Type 1 diabetes	T	T	Type1 diabetes, definitions combined	1.1666	0.0312	1e-200	30.2285		0.5114	finn-b-T1D
rs1794269	Type 1 diabetes	T	T	Type 1 diabetes, strict definition, subgroup 1	1.2494	0.0338	1e-200	30.2285		0.511	finn-b-T1D_STRICT1
rs1794269	Type 1 diabetes	T	T	ENSG00000198502	-0.342626	0.0118646	2.24388e-183	-28.8782	21828	0.388667	eqtl-a-ENSG00000198502
rs1794269	Type 1 diabetes	T	T	Type 1 diabetes with ketoacidosis	1.2162	0.0431	2.06538e-175	28.2368		0.5093	finn-b-E4_DM1KETO
rs1794269	Type 1 diabetes	T	T	Autoimmune diseases	0.2481	0.0093	5.54626e-158	26.7799		0.5128	finn-b-AUTOIMMUNE
rs1794269	Type 1 diabetes	T	T	Diabetic retinopathy (H7_RETINOPATHYDIAB)	0.6942	0.0261	1.94984e-156	26.6468		0.5129	finn-b-H7_RETINOPATHYDIAB
rs1794269	Type 1 diabetes	T	T	Type 1 diabetes with coma	1.1687	0.0442	3.48337e-154	26.4518		0.509	finn-b-E4_DM1COMA
rs1794269	Type 1 diabetes	T	T	Proliferative diabetic retinopathy (DM_RETINA_PROLIF)	0.4442	0.0171	1.03276e-148	25.9718		0.5126	finn-b-DM_RETINA_PROLIF
rs1794269	Type 1 diabetes	T	T	Coeliac disease	0.8281	0.0353	1.81134e-121	23.4366		0.5131	finn-b-K11_COELIAC
rs1794269	Type 1 diabetes	T	T	Diabetic retinopathy (more controls excluded)	0.3153	0.0138	1.23595e-115	22.8573		0.5119	finn-b-DM_RETINOPATHY_EXMORE
rs1794269	Type 1 diabetes	T	T	Diabetic retinopathy (DM_RETINOPATHY)	0.3053	0.0135	1.18032e-113	22.6574		0.5127	finn-b-DM_RETINOPATHY
rs1794269	Type 1 diabetes	T	T	Background diabetic retinopathy	0.76	0.0343	5.86138e-109	22.176		0.5103	finn-b-DM_BCKGRND_RETINA
rs1794269	Type 1 diabetes	T	T	Diabetic background retinopathy	0.7407	0.0341	1.8197e-104	21.7055		0.5117	finn-b-H7_RETINOPATHYDIAB_BKG
rs1794269	Type 1 diabetes	T	T	Type 1 diabetes with renal complications	1.0595	0.0497	1.21899e-100	21.2967		0.5084	finn-b-E4_DM1REN
rs1794269	Type 1 diabetes	T	T	Unspecified diabetes	0.5531	0.0263	5.69246e-98	21.0067		0.5094	finn-b-E4_DMNAS
rs1794269	Type 1 diabetes	T	T	Proliferative diabetic retinopathy (H7_RETINOPATHYDIAB_PROLIF)	0.8447	0.0413	4.06724e-93	20.469		0.5113	finn-b-H7_RETINOPATHYDIAB_PROLIF
rs1794269	Type 1 diabetes	T	T	Diabetes, insuline treatment (Kela reimbursement)	0.2223	0.0111	5.55265e-90	20.1141		0.5128	finn-b-KELA_DIAB_INSUL
rs1794269	Type 1 diabetes	T	T	"Diabetes, insuline treatment (Kela reimbursement)" (more controls excluded)	0.2238	0.0112	1.65006e-89	20.06		0.5131	finn-b-KELA_DIAB_INSUL_EXMORE
rs1794269	Type 1 diabetes	T	T	Diabetes, several complications	0.405	0.0206	2.97303e-86	19.6837		0.5105	finn-b-DM_SEVERAL_COMPLICATIONS
rs1794269	Type 1 diabetes	T	T	Unspecified diabetic retinopathy	0.6986	0.0359	1.735e-84	19.4766		0.51	finn-b-DM_RETINA_NOS
rs1794269	Type 1 diabetes	T	T	Diabetic hypoglycemia	0.4919	0.0259	1.76198e-80	18.9983		0.5098	finn-b-DM_HYPOGLYC
rs1794269	Type 1 diabetes	T	T	ENSG00000196735	0.222801	0.0120652	3.84946e-76	18.4664	4522	0.388667	eqtl-a-ENSG00000196735
rs1794269	Type 1 diabetes	T	T	Type 1 diabetes with neurological complications	1.1525	0.063	9.46019e-75	18.2927		0.5079	finn-b-E4_DM1NEU
rs1794269	Type 1 diabetes	T	T	Other retinal disorders	0.2773	0.0152	2.88403e-74	18.2318		0.5128	finn-b-H7_RETINALDISOTH
rs1794269	Type 1 diabetes	T	T	Diabetes mellitus	0.1859	0.0103	4.87528e-73	18.0766		0.5128	finn-b-E4_DIABETES
rs1794269	Type 1 diabetes	T	T	Diabetic maculopathy (more controls excluded)	0.6505	0.0361	1.35301e-72	18.0202		0.5086	finn-b-DM_MACULOPATHY_EXMORE
rs1794269	Type 1 diabetes	T	T	Other diabetic retinopathy	0.8772	0.0487	1.41189e-72	18.0178		0.511	finn-b-H7_RETINOPATHYDIAB_NAS
rs1794269	Type 1 diabetes	T	T	ENSG00000179344	0.217197	0.0120724	2.29192e-72	17.991	20766	0.388667	eqtl-a-ENSG00000179344
rs1794269	Type 1 diabetes	T	T	KELA_REIMBURSEMENT_202	0.2826	0.0158	2.35396e-71	17.8615		0.5128	finn-b-K11_REIMB_202
rs1794269	Type 1 diabetes	T	T	Diabetes, varying definitions	0.1824	0.0102	2.55329e-71	17.8569		0.5128	finn-b-DIABETES_FG
rs1794269	Type 1 diabetes	T	T	Diabetic maculopathy (DM_MACULOPATHY)	0.6148	0.0355	4.36918e-67	17.3043		0.5113	finn-b-DM_MACULOPATHY
rs1794269	Type 1 diabetes	T	T	Diabetic maculopathy (H7_MACULOPATHYDIAB)	0.6151	0.0356	5.02343e-67	17.2962		0.5112	finn-b-H7_MACULOPATHYDIAB
rs1794269	Type 1 diabetes	T	T	Primary biliary cholangitis	0.377969	0.021898	9.60948e-67	17.2588	24510		ebi-a-GCST90061440
rs1794269	Type 1 diabetes	T	T	Diabetes-related co-morbidities/complications (more controls excluded)	0.1578	0.0091	1.10892e-66	17.2505		0.5126	finn-b-DM_COMORB_EXMORE
rs1794269	Type 1 diabetes	T	T	Other diabetes, wide definition	0.1843	0.0108	3.64838e-65	17.0475		0.5122	finn-b-DM_OTHER_WIDE
rs1794269	Type 1 diabetes	T	T	Type 1 diabetes (SPA correction)	1.23078	0.0733205	3.0761e-63	16.7863	407746		ebi-a-GCST90013941
rs1794269	Type 1 diabetes	T	T	Type 1 diabetes (Firth correction)	1.00615	0.0532349	2.68658e-62	16.6571	407746		ebi-a-GCST90013891
rs1794269	Type 1 diabetes	T	T	Hyperthyroidism or thyrotoxicosis	0.00311533	0.000184239	6.09958e-61	16.4693	484598	0.389618	ebi-a-GCST90038636
rs1794269	Type 1 diabetes	T	T	Diabetes or endocrine disease	0.0106049	0.000632464	4.30031e-59	16.2098	484598	0.389618	ebi-a-GCST90038599
rs1794269	Type 1 diabetes	T	T	Disorders of choroid and retina	0.206	0.0129	9.54993e-58	16.0181		0.5128	finn-b-H7_CHOROIDRETINA
rs1794269	Type 1 diabetes	T	T	Other diseases of the digestive system (K11_OTHDIG)	0.2589	0.0174	5.72532e-50	14.8631		0.5128	finn-b-K11_OTHDIG
rs1794269	Type 1 diabetes	T	T	Glycated haemoglobin	0.22826	0.015812	3.19595e-47	14.4333	344182	0.39563	ukb-d-30750_raw
rs1794269	Type 1 diabetes	T	T	Diabetic nephropathy (more controls excluded)	0.3893	0.0271	1.10688e-46	14.3473		0.5085	finn-b-DM_NEPHROPATHY_EXMORE
rs1794269	Type 1 diabetes	T	T	Rheumatoid arthritis (M13_RHEUMA_INCLAVO)	0.2912	0.0203	1.47809e-46	14.3273		0.5128	finn-b-M13_RHEUMA_INCLAVO
rs1794269	Type 1 diabetes	T	T	Diabetic neuropathy	0.578	0.0409	2.35885e-45	14.1336		0.5083	finn-b-DM_NEUROPATHY
rs1794269	Type 1 diabetes	T	T	Rheumatoid arthritis (M13_RHEUMA)	0.2898	0.0208	4.94652e-44	13.9177		0.5138	finn-b-M13_RHEUMA
rs1794269	Type 1 diabetes	T	T	Type 1 diabetes with peripheral circulatory complications	1.1111	0.08	7.36038e-44	13.8892		0.5076	finn-b-E4_DM1PERIPH
rs1794269	Type 1 diabetes	T	T	Seropositive rheumatoid arthritis	0.3319	0.024	2.29509e-43	13.8075		0.5126	finn-b-RHEUMA_SEROPOS
rs1794269	Type 1 diabetes	T	T	Other/unspecified seropositiverheumatoid arthritis	0.3305	0.024	5.22998e-43	13.7481		0.5128	finn-b-RHEUMA_SEROPOS_OTH
rs1794269	Type 1 diabetes	T	T	Seropositive rheumatoid arthritis, wide	0.3284	0.0239	5.58342e-43	13.7433		0.5128	finn-b-RHEUMA_SEROPOS_WIDE
rs1794269	Type 1 diabetes	T	T	ENSG00000196126	-0.165235	0.0121306	2.97989e-42	-13.6216	4522	0.388667	eqtl-a-ENSG00000196126
rs1794269	Type 1 diabetes	T	T	Diabetic nephropathy	0.3644	0.0268	3.92283e-42	13.6015		0.5114	finn-b-DM_NEPHROPATHY
rs1794269	Type 1 diabetes	T	T	Endocrine, nutritional and metabolic diseases	0.1051	0.0078	1.57616e-41	13.4994		0.5128	finn-b-E4_ENDONUTRMET
rs1794269	Type 1 diabetes	T	T	Diabethic neuropathy	0.5297	0.0399	4.02532e-40	13.2586		0.5127	finn-b-G6_DIABETNEUR
rs1794269	Type 1 diabetes	T	T	Diabetes	0.00574286	0.000447699	2.99985e-38	12.9312	484598	0.389618	ebi-a-GCST90038633
rs1794269	Type 1 diabetes	T	T	ENSG00000223534	-0.156809	0.0121385	3.54405e-38	-12.9184	1247	0.388667	eqtl-a-ENSG00000223534
rs1794269	Type 1 diabetes	T	T	Graves' disease	0.2797	0.0224	7.33838e-36	12.5014	458620	0.421374	ebi-a-GCST90018847
rs1794269	Type 1 diabetes	T	T	Psoriasis	-0.2015	0.0162	1.82306e-35	-12.4288	44161		ebi-a-GCST90019017
rs1794269	Type 1 diabetes	T	T	Other disorders of glucose regulation and pancreatic internal secretion	0.5145	0.0419	1.29808e-34	12.2709		0.5128	finn-b-E4_GLUCOPANCREAS
rs1794269	Type 1 diabetes	T	T	Polyarthropathies	0.1663	0.0137	4.87528e-34	12.1633		0.5147	finn-b-M13_POLYARTHROPATHIES
rs1794269	Type 1 diabetes	T	T	Systemic lupus erythematosus	0.357674	0.0296827	1.94089e-33	12.0499	14267		ebi-a-GCST003156
rs1794269	Type 1 diabetes	T	T	Thyroid problem (not cancer)	0.00611769	0.000482258	4.49987e-33	11.9804	484598	0.389618	ebi-a-GCST90038635
rs1794269	Type 1 diabetes	T	T	Mean reticulocyte volume	0.0258313	0.00218687	3.40017e-32	11.8116	408112	0.392789	ebi-a-GCST90002396
rs1794269	Type 1 diabetes	T	T	Vitreous bleeding (caused by prolif. dmrp when together with H36.03*)	0.4812	0.0413	2.4322e-31	11.645		0.5092	finn-b-DM_VITREOUS_BLEEDING
rs1794269	Type 1 diabetes	T	T	Special screening examination for other diseases and disorders	0.4348	0.0381	3.1232e-30	11.4254		0.5112	finn-b-Z21_SPECIAL_SCREEN_EXAM_OTH_DISEA_DISORD
rs1794269	Type 1 diabetes	T	T	Vitreous haemorrhage	0.4653	0.0408	3.65932e-30	11.4116		0.5128	finn-b-H7_VITRHAEMORR
rs1794269	Type 1 diabetes	T	T	Severe non-proliferative background diabetic retinopathy	0.7812	0.07	6.01312e-29	11.1655		0.509	finn-b-DM_BCKGRND_RETINA_NONPROLIF
rs1794269	Type 1 diabetes	T	T	Hyperthyroidism	0.2472	0.0222	6.48634e-29	11.1588	460499	0.421342	ebi-a-GCST90018860
rs1794269	Type 1 diabetes	T	T	Severe diabetic background retinopathy	0.7596	0.0697	1.20199e-27	10.8962		0.5104	finn-b-H7_RETINOPATHYDIAB_BKG_SEVERE
rs1794269	Type 1 diabetes	T	T	Glycated haemoglobin HbA1c levels (UKB data field 30750)	0.0222728	0.00207603	7.47481e-27	10.7286	389889		ebi-a-GCST90014006
rs1794269	Type 1 diabetes	T	T	Systemic connective tissue disorders	0.2172	0.0205	3.52128e-26	10.5844		0.5128	finn-b-M13_SYSTCONNECT
rs1794269	Type 1 diabetes	T	T	Hypoglycaemia, other or unspecified	0.5063	0.0479	3.71621e-26	10.5793		0.5126	finn-b-E4_HYPOGLYC
rs1794269	Type 1 diabetes	T	T	Other predominantly sexually transmitted diseases, not elsewhere classified	0.2785	0.027	5.36661e-25	10.3262		0.5127	finn-b-AB1_SEXUAL_TRANSMISSION_NOS
rs1794269	Type 1 diabetes	T	T	Second line medication for Crohns disease	0.166	0.0162	1.34091e-24	10.2379		0.5128	finn-b-RX_CROHN_2NDLINE
rs1794269	Type 1 diabetes	T	T	Adult-onset Still disease	0.2717	0.0269	6.0562e-24	10.091		0.5124	finn-b-STILL_ADULT
rs1794269	Type 1 diabetes	T	T	Hypothyroidism or myxoedema (SPA correction)	0.0970166	0.00987307	8.66762e-23	9.82638	405357		ebi-a-GCST90013943
rs1794269	Type 1 diabetes	T	T	Hypothyroidism or myxoedema (Firth correction)	0.0964414	0.00978409	8.69961e-23	9.82601	405357		ebi-a-GCST90013893
rs1794269	Type 1 diabetes	T	T	Diabetes mellitus in pregnancy	0.2045	0.0208	9.76562e-23	9.81436		0.513	finn-b-O15_PREG_DM
rs1794269	Type 1 diabetes	T	T	Hemoglobin A1c levels	0.02	0.0021	5.05941e-22	9.64704	344182	0.39865	ebi-a-GCST90018958
rs1794269	Type 1 diabetes	T	T	Glomerular disorders in diseases classified elsewhere	0.3484	0.0362	6.22157e-22	9.62581		0.5126	finn-b-N14_GLOMEINOTH
rs1794269	Type 1 diabetes	T	T	Disorders of thyroid, IBD co-morbidities	0.2246	0.0237	2.81514e-21	9.46938		0.5066	finn-b-THYROID_DISORDER_IBD
rs1794269	Type 1 diabetes	T	T	Type 1 diabetes, strict definition, subgroup 2	1.4705	0.1554	3.06196e-21	9.46059		0.5073	finn-b-T1D_STRICT2
rs1794269	Type 1 diabetes	T	T	First line medication for Crohns disease	0.0843	0.0092	7.3536e-20	9.12232		0.5128	finn-b-RX_CROHN_1STLINE
rs1794269	Type 1 diabetes	T	T	Connective tissue disorder	0.00154864	0.000170666	1.80011e-19	9.02481	484598	0.389618	ebi-a-GCST90038660
rs1794269	Type 1 diabetes	T	T	Type 2 diabetes with ophthalmic complications	0.306	0.0341	3.0662e-19	8.96631		0.5078	finn-b-E4_DM2OPTH
rs1794269	Type 1 diabetes	T	T	Type 1 diabetes, wide definition, subgroup 2	0.7428	0.0835	5.67545e-19	8.89821		0.5074	finn-b-T1D_WIDE2
rs1794269	Type 1 diabetes	T	T	Other (seronegative) rheumatoid arthritis, wide	0.2515	0.0284	9.40806e-19	8.84193		0.5126	finn-b-RHEUMA_OTHER_WIDE
rs1794269	Type 1 diabetes	T	T	Type 2 diabetes	0.0567	0.0064	1.02896e-18	8.83192	490089	0.422413	ebi-a-GCST90018926
rs1794269	Type 1 diabetes	T	T	Sj<U+00F6>gren's syndrome	0.3279	0.0373	1.46589e-18	8.79225	484013	0.423565	ebi-a-GCST90018920
rs1794269	Type 1 diabetes	T	T	Glucose	0.027304	0.0031174	1.98472e-18	8.75816	314916	0.39589	ukb-d-30740_raw
rs1794269	Type 1 diabetes	T	T	Dermatitis herpetiformis	0.7539	0.0862	2.30303e-18	8.74137		0.5129	finn-b-L12_DERMATHERP
rs1794269	Type 1 diabetes	T	T	Diagnoses - main ICD10: M06 Other rheumatoid arthritis	0.00135241	0.000155042	2.72333e-18	8.72241	361194	0.395538	ukb-d-M06
rs1794269	Type 1 diabetes	T	T	ENSG00000224389	0.106082	0.0121773	3.00123e-18	8.71141	1755	0.388667	eqtl-a-ENSG00000224389
rs1794269	Type 1 diabetes	T	T	Other systemic involvement of connective tissue	0.202	0.0235	7.90861e-18	8.60091		0.5125	finn-b-M13_OTHCONN
rs1794269	Type 1 diabetes	T	T	Infections with a predominantly sexual mode of transmission	0.1709	0.0199	9.3994e-18	8.58107		0.5128	finn-b-AB1_SEXUAL_TRANSMISSION
rs1794269	Type 1 diabetes	T	T	Type 2 diabetes, wide definition	0.1175	0.0137	1.18005e-17	8.55487		0.5133	finn-b-T2D_WIDE
rs1794269	Type 1 diabetes	T	T	Other systemic involvement of connective tissue (FG)	0.2048	0.0239	1.20088e-17	8.55285		0.5112	finn-b-OTHER_SYSTCON_FG
rs1794269	Type 1 diabetes	T	T	Other/unspecified rheumatoid arthritis	0.00123288	0.000144287	1.2942e-17	8.54421	361194	0.395538	ukb-d-RHEUMA_NOS
rs1794269	Type 1 diabetes	T	T	Hypothyroidism or myxedema	0.00402324	0.000442679	2.49977e-17	8.46784	484598	0.389618	ebi-a-GCST90038637
rs1794269	Type 1 diabetes	T	T	MHC class I polypeptide-related sequence B	-0.2146	0.0258	9.77237e-17	-8.30752	3301	0.39221	prot-a-1898
rs1794269	Type 1 diabetes	T	T	Complement C2 measurement	0.1161	0.014	1.20587e-16	8.28253	10708	0.396	ebi-a-GCST90019433
rs1794269	Type 1 diabetes	T	T	Complement C4	-0.2133	0.0258	1.51356e-16	-8.25543	3301	0.39221	prot-a-315
rs1794269	Type 1 diabetes	T	T	Thyrotoxicosis	0.1975	0.0239	1.60288e-16	8.24858		0.5126	finn-b-THYROTOXICOSIS
rs1794269	Type 1 diabetes	T	T	Epstein-Barr virus EBNA-1 antibody levels	-0.136226	0.0165533	1.87932e-16	-8.22954	7972	0.399434	ebi-a-GCST90006899
rs1794269	Type 1 diabetes	T	T	Thyrotoxicosis with diffuse goitre	0.258	0.0314	2.00493e-16	8.22179		0.5128	finn-b-E4_THYTOXGOITDIF
rs1794269	Type 1 diabetes	T	T	Hemoglobin concentration	-0.016349	0.001998	2.88005e-16	-8.17825	563946	0.390078	ebi-a-GCST90002310
rs1794269	Type 1 diabetes	T	T	Hypothyroidism	0.0829	0.0103	7.38244e-16	8.06402	410141	0.410985	ebi-a-GCST90018862
rs1794269	Type 1 diabetes	T	T	Diseases of the eye and adnexa	0.0582	0.0073	1.17706e-15	8.00683		0.5128	finn-b-H7_EYE
rs1794269	Type 1 diabetes	T	T	Seropositive rheumatoid arthritis, strict definition	0.345	0.0434	1.78813e-15	7.95522		0.5117	finn-b-RHEUMA_SEROPOS_STRICT
rs1794269	Type 1 diabetes	T	T	Binding antibody response to interferon beta therapy in multiple sclerosis (antibody levels; IFN<U+03B2>-1a subcutaneous)	-0.3316	0.042	2.68225e-15	-7.90486	1146	0.3506	ebi-a-GCST90093337
rs1794269	Type 1 diabetes	T	T	Glomerular diseases	0.1875	0.0237	2.85825e-15	7.89694		0.5128	finn-b-N14_GLOMERULAR
rs1794269	Type 1 diabetes	T	T	Binding antibody response to interferon beta therapy in multiple sclerosis (antibody levels; IFN<U+03B2>-1a subcutaneous and intramuscular)	-0.2741	0.0347	2.93292e-15	-7.89373	1738	0.3584	ebi-a-GCST90093339
rs1794269	Type 1 diabetes	T	T	Haemoglobin concentration (UKB data field 30020)	-0.0136883	0.00176161	7.82889e-15	-7.77032	396624		ebi-a-GCST90013978
rs1794269	Type 1 diabetes	T	T	Type 2 diabetes with ketoacidosis	0.6224	0.0803	8.85727e-15	7.75467		0.5074	finn-b-E4_DM2KETO
rs1794269	Type 1 diabetes	T	T	Eosinophil counts	-0.0346797	0.00448312	1e-14	-7.73926	93063	0.410888	ebi-a-GCST90018733
rs1794269	Type 1 diabetes	T	T	Binding antibody response to interferon beta therapy in multiple sclerosis (antibody levels; all treatment preparations)	-0.216	0.0281	1.33814e-14	-7.70213	2745	0.3531	ebi-a-GCST90093341
rs1794269	Type 1 diabetes	T	T	Red blood cell count	-0.015111	0.001967	1.65006e-14	-7.67532	545203	0.390107	ebi-a-GCST90002363
rs1794269	Type 1 diabetes	T	T	Ankylosing spondylitis	0.3023	0.0395	2.0611e-14	7.64676		0.5136	finn-b-M13_ANKYLOSPON
rs1794269	Type 1 diabetes	T	T	Hemoglobin	-0.0167184	0.00219721	2.80027e-14	-7.60723	408112	0.392648	ebi-a-GCST90002384
rs1794269	Type 1 diabetes	T	T	Allergic rhinitis (SPA correction)	-0.0407427	0.00539094	4.10488e-14	-7.55763	407746		ebi-a-GCST90013970
rs1794269	Type 1 diabetes	T	T	Allergic rhinitis (Firth correction)	-0.0407954	0.00540182	4.11339e-14	-7.55736	407746		ebi-a-GCST90013920
rs1794269	Type 1 diabetes	T	T	Certain infectious and parasitic diseases	0.0561	0.0075	9.12221e-14	7.45303		0.5128	finn-b-AB1_INFECTIONS
rs1794269	Type 1 diabetes	T	T	Spondylopathies (FG)	0.2449	0.0334	2.28718e-13	7.33084		0.5112	finn-b-SPONDYLOPATHY_FG
rs1794269	Type 1 diabetes	T	T	Thyrotoxicosis, other and/or unspecified	0.201	0.0275	2.77013e-13	7.30512		0.5128	finn-b-E4_THYTOXNAS
rs1794269	Type 1 diabetes	T	T	Other bullous disorders	0.5372	0.0739	3.55304e-13	7.27158		0.5129	finn-b-L12_BULLOTH
rs1794269	Type 1 diabetes	T	T	Finngen Rheumatological endpoints	0.0644	0.0089	4.97737e-13	7.22592		0.5128	finn-b-RHEUMA_ENDPOINTS
rs1794269	Type 1 diabetes	T	T	Autoimmune hyperthyroidism	0.347	0.0481	5.36908e-13	7.21561		0.5033	finn-b-AUTOIMMUNE_HYPERTHYROIDISM
rs1794269	Type 1 diabetes	T	T	Chronic sinusitis	0.0988	0.0138	6.9775e-13	7.17988	452495	0.421475	ebi-a-GCST90018823
rs1794269	Type 1 diabetes	T	T	Mean spheric corpuscular volume	0.0151406	0.00212437	1e-12	7.13051	408112	0.392815	ebi-a-GCST90002397
rs1794269	Type 1 diabetes	T	T	Seronegative rheumatoid arthritis	0.2512	0.0353	1.11995e-12	7.1149		0.5111	finn-b-RHEUMA_SERONEG
rs1794269	Type 1 diabetes	T	T	Red blood cell erythrocyte count (UKB data field 30010)	-0.013209	0.00186647	1.47299e-12	-7.07701	396625		ebi-a-GCST90013977
rs1794269	Type 1 diabetes	T	T	Neutralising antibody response to interferon beta therapy in multiple sclerosis (antibody titre; IFN<U+03B2>-1a subcutaneous and intramuscular)	-0.1709	0.0244	2.40492e-12	-7.00873	1736	0.3601	ebi-a-GCST90093334
rs1794269	Type 1 diabetes	T	T	Pulmonary tuberculosis	0.118776	0.0169659	2.5439e-12	7.00086	178671	0.410939	ebi-a-GCST90018672
rs1794269	Type 1 diabetes	T	T	Bread type: Other type of bread	0.00344243	0.00049189	2.59418e-12	6.99812	348424	0.395339	ukb-d-1448_4
rs1794269	Type 1 diabetes	T	T	Hematocrit	-0.013992	0.002	2.77013e-12	-6.98892	562259	0.39012	ebi-a-GCST90002304
rs1794269	Type 1 diabetes	T	T	Dialysis	0.4028	0.0577	2.96893e-12	6.97919		0.5128	finn-b-N14_DIALYSIS
rs1794269	Type 1 diabetes	T	T	Neutralising antibody response to interferon beta therapy in multiple sclerosis (presence of antibodies; IFN<U+03B2>-1a subcutaneous and intramuscular)	-0.636	0.0913	3.287e-12	-6.96487	1736	0.3554	ebi-a-GCST90093329
rs1794269	Type 1 diabetes	T	T	Interleukin-21	-0.1769	0.0259	8.70964e-12	-6.82636	3301	0.39221	prot-a-1506
rs1794269	Type 1 diabetes	T	T	Viral warts	0.2585	0.0381	1.20199e-11	6.77997		0.5128	finn-b-AB1_VIRAL_WARTS
rs1794269	Type 1 diabetes	T	T	Biliary chirrosis, primary	0.6399	0.0949	1.56783e-11	6.74148		0.5034	finn-b-CHIRBIL_PRIM
rs1794269	Type 1 diabetes	T	T	Triglyceride levels (UKB data field 30870)	-0.0142086	0.00211368	1.79019e-11	-6.72219	389562		ebi-a-GCST90014014
rs1794269	Type 1 diabetes	T	T	Aspartate aminotransferase levels	0.0236297	0.00351728	1.80011e-11	6.72138	150068	0.411517	ebi-a-GCST90018724
rs1794269	Type 1 diabetes	T	T	Neutralising antibody response to interferon beta therapy in multiple sclerosis (antibody titre; IFN<U+03B2>-1a subcutaneous)	-0.2131	0.0318	2.02722e-11	-6.70405	1145	0.3506	ebi-a-GCST90093332
rs1794269	Type 1 diabetes	T	T	cAMP-specific 3',5'-cyclic phosphodiesterase 4D	-0.1735	0.0259	2.18776e-11	-6.69291	3301	0.39221	prot-a-2221
rs1794269	Type 1 diabetes	T	T	#Polyarthropathies	0.00153784	0.00023006	2.32006e-11	6.68432	361194	0.395538	ukb-d-M13_POLYARTHROPATHIES
rs1794269	Type 1 diabetes	T	T	Liver iron content	-0.0521617	0.0078846	3.69999e-11	-6.61562	32858	0.39671	ebi-a-GCST90016674
rs1794269	Type 1 diabetes	T	T	Lichen planus	0.2462	0.0372	3.70766e-11	6.61531		0.5133	finn-b-L12_LICHENPLANUS
rs1794269	Type 1 diabetes	T	T	Cystatin C levels (UKB data field 30720)	0.0128293	0.00194093	3.84592e-11	6.6099	389834		ebi-a-GCST90014003
rs1794269	Type 1 diabetes	T	T	Type 2 diabetes (SPA correction)	0.0725165	0.0109822	4.02624e-11	6.60311	406831		ebi-a-GCST90013942
rs1794269	Type 1 diabetes	T	T	Type 2 diabetes (Firth correction)	0.0721657	0.010902	4.03367e-11	6.60284	406831		ebi-a-GCST90013892
rs1794269	Type 1 diabetes	T	T	Other arthritis (FG)	0.1429	0.0217	4.26383e-11	6.59461		0.5115	finn-b-RHEU_ARTHRITIS_OTH
rs1794269	Type 1 diabetes	T	T	Other maternal disorders predominantly related to pregnancy	0.094	0.0143	5.32599e-11	6.56153		0.5128	finn-b-O15_PREG_OTHER_MAT_DISORD
rs1794269	Type 1 diabetes	T	T	Nasal polyps	0.1368	0.0209	5.63638e-11	6.55308	450059	0.420859	ebi-a-GCST90018883
rs1794269	Type 1 diabetes	T	T	Disorders of lens	0.0753	0.0115	5.69771e-11	6.55146		0.5128	finn-b-H7_LENS
rs1794269	Type 1 diabetes	T	T	Medication use (immunosuppressants)	0.165	0.0252	5.91153e-11	6.54596	272602	0.410911	ebi-a-GCST90018991
rs1794269	Type 1 diabetes	T	T	Juvenile arthritis (FINNGEN)	0.3529	0.0541	6.78735e-11	6.52528		0.5108	finn-b-JUVEN_ARTHR
rs1794269	Type 1 diabetes	T	T	Other cataract	0.1198	0.0184	6.84542e-11	6.52401		0.5131	finn-b-H7_CATARACTOTHER
rs1794269	Type 1 diabetes	T	T	SLE (Finngen)	0.4149	0.0637	7.4559e-11	6.51119		0.5033	finn-b-SLE_FG
rs1794269	Type 1 diabetes	T	T	Care involving dialysis	0.2911	0.0448	7.93232e-11	6.50188		0.5127	finn-b-Z21_CARE_INVOLVI_DIALY
rs1794269	Type 1 diabetes	T	T	Interstitial lung disease endpoints	0.0728	0.0113	1.09999e-10	6.45253		0.5128	finn-b-ILD_ENDPOINTS
rs1794269	Type 1 diabetes	T	T	Haemoglobin concentration	-0.0125873	0.00195147	1.11864e-10	-6.44998	350474	0.395481	ukb-d-30020_irnt
rs1794269	Type 1 diabetes	T	T	Ulcer of lower limb, not elsewhere classified	0.2421	0.0379	1.59901e-10	6.39562		0.5129	finn-b-L12_ULCERLOWLIMB
rs1794269	Type 1 diabetes	T	T	Sicca syndrome [Sj<c2><9a>gren]	0.2638	0.0413	1.69899e-10	6.38634		0.512	finn-b-M13_SJOGREN
rs1794269	Type 1 diabetes	T	T	Sex hormone-binding globulin levels adjusted for BMI	0.00746032	0.00127741	1.89998e-10	6.36922	188908	0.394222	ebi-a-GCST90012106
rs1794269	Type 1 diabetes	T	T	Varicella zoster virus glycoproteins E and I antibody levels	0.106671	0.0168125	2.22802e-10	6.34474	7595	0.409097	ebi-a-GCST90006929
rs1794269	Type 1 diabetes	T	T	Other special examinations and investigations of persons without complaint or reported diagnosis	0.0536	0.0085	2.55e-10	6.32393		0.513	finn-b-Z21_OTHER_SPECIAL_EXAM_INVES_PERSONS_WO_COMPLA_REPOR_DIAGNOSIS
rs1794269	Type 1 diabetes	T	T	Lymphomas	0.00106659	0.000168658	2.55194e-10	6.32381	361194	0.395538	ukb-d-C_LYMPHOMA
rs1794269	Type 1 diabetes	T	T	Neutralising antibody response to interferon beta therapy in multiple sclerosis (presence of antibodies; IFN<U+03B2>-1a subcutaneous)	-0.6479	0.1026	2.66698e-10	-6.317	1145	0.3515	ebi-a-GCST90093327
rs1794269	Type 1 diabetes	T	T	Spondyloarthritis	0.1783	0.0284	3.31101e-10	6.28347		0.5119	finn-b-SPONDYLOARTHRITIS
rs1794269	Type 1 diabetes	T	T	Early-onset myasthenia gravis	0.4851	0.0772	3.36101e-10	6.28114	3313	0.35738	ebi-a-GCST90093465
rs1794269	Type 1 diabetes	T	T	Other diseases of the digestive system	0.00209105	0.000336113	4.93628e-10	6.22112	361194	0.395538	ukb-d-K11_OTHDIG
rs1794269	Type 1 diabetes	T	T	Peripheral artery disease (no controls excluded)	0.1179	0.0193	9.60307e-10	6.11587		0.5128	finn-b-I9_PAD_EXNONE
rs1794269	Type 1 diabetes	T	T	Red cell distribution width	0.012219	0.001996	9.60993e-10	6.11576	531774	0.389881	ebi-a-GCST90002369
rs1794269	Type 1 diabetes	T	T	Intestinal infectious diseases	0.0673	0.011	1.065e-09	6.09935		0.5128	finn-b-AB1_INTESTINAL_INFECTIONS
rs1794269	Type 1 diabetes	T	T	Complement factor B measurement	-0.0848	0.014	1.41599e-09	-6.05365	10708	0.396	ebi-a-GCST90019439
rs1794269	Type 1 diabetes	T	T	Aspartate aminotransferase	0.02368	0.00393	1.69001e-09	6.0251		0.4076	bbj-a-8
rs1794269	Type 1 diabetes	T	T	Serum total protein level	-0.0129	0.0021	1.81201e-09	-6.01382	314921	0.400504	ebi-a-GCST90018976
rs1794269	Type 1 diabetes	T	T	Arthropathies in other diseases classified elsewhere	0.3987	0.0663	1.85601e-09	6.00993		0.5111	finn-b-M13_ARTHINOTH
rs1794269	Type 1 diabetes	T	T	Ohter specific/unspecified arthritis	0.1419	0.0237	2.04998e-09	5.9938		0.5119	finn-b-M13_ARTHRITISNAS
rs1794269	Type 1 diabetes	T	T	Peripheral artery disease	0.1156	0.0193	2.06101e-09	5.99292		0.5132	finn-b-I9_PAD
rs1794269	Type 1 diabetes	T	T	Sensorineural hearing loss	0.0792	0.0132	2.08598e-09	5.99097		0.5129	finn-b-H8_HL_SEN_NAS
rs1794269	Type 1 diabetes	T	T	Cystatin C	0.0024022	0.00040125	2.14102e-09	5.98673	344264	0.39557	ukb-d-30720_raw
rs1794269	Type 1 diabetes	T	T	Neutralising antibody response to interferon beta therapy in multiple sclerosis (antibody titre; all treatment preparations)	-0.1235	0.0206	2.168e-09	-5.98469	2744	0.3552	ebi-a-GCST90093336
rs1794269	Type 1 diabetes	T	T	Ubiquitin carboxyl-terminal hydrolase 25	-0.1547	0.026	2.51189e-09	-5.96068	3301	0.39221	prot-a-3180
rs1794269	Type 1 diabetes	T	T	Inflammatory bowel disease	-0.085	0.0143	2.52302e-09	-5.95996	59957		ebi-a-GCST004131
rs1794269	Type 1 diabetes	T	T	Atopic dermatitis	-0.148479	0.0249475	2.6543e-09	-5.95166	168103	0.411235	ebi-a-GCST90018564
rs1794269	Type 1 diabetes	T	T	CD127 on CD45RA+ CD4+ T cell	0.1793	0.03031	3.68299e-09	5.89784	2920	0.4474	ebi-a-GCST90001932
rs1794269	Type 1 diabetes	T	T	Drug-induced hypoglycaemia without coma	0.5714	0.0978	5.15205e-09	5.84219		0.5122	finn-b-E4_HYPODRUG
rs1794269	Type 1 diabetes	T	T	Biological medication for rheuma	0.2097	0.0363	7.25504e-09	5.78491		0.5128	finn-b-RX_RHEUMA_BIOLOGICAL
rs1794269	Type 1 diabetes	T	T	Psoriasis vulgaris	-0.1206	0.0208	7.30802e-09	-5.78369	483174	0.422935	ebi-a-GCST90018907
rs1794269	Type 1 diabetes	T	T	Crohn's disease	-0.1057	0.0183	7.85905e-09	-5.77145	40266		ebi-a-GCST004132
rs1794269	Type 1 diabetes	T	T	ENSG00000244731	-0.0701925	0.0121957	8.63356e-09	-5.7556	1755	0.388667	eqtl-a-ENSG00000244731
rs1794269	Type 1 diabetes	T	T	Intestinal malabsorbtion	0.3482	0.0606	8.95303e-09	5.74946		0.5115	finn-b-K11_MALABSORB
rs1794269	Type 1 diabetes	T	T	Systemic sclerosis	0.5093	0.0886	9.14092e-09	5.74594		0.5119	finn-b-M13_SYSTSLCE
rs1794269	Type 1 diabetes	T	T	SLE, strict definition	0.3666	0.0644	1.22301e-08	5.69649		0.5128	finn-b-SLE_STRICT
rs1794269	Type 1 diabetes	T	T	Total protein	-0.014714	0.0025919	1.3724e-08	-5.6768	314921	0.39594	ukb-d-30860_irnt
rs1794269	Type 1 diabetes	T	T	Joint disorder	0.00381029	0.000681875	2.1e-08	5.60355	484598	0.389618	ebi-a-GCST90038654
rs1794269	Type 1 diabetes	T	T	Iridocyclitis	0.1437	0.0258	2.585e-08	5.56745		0.5127	finn-b-H7_IRIDOCYCLITIS
rs1794269	Type 1 diabetes	T	T	Red blood cell (erythrocyte) count	-0.0116866	0.00210233	2.71713e-08	-5.55875	350475	0.395481	ukb-d-30010_irnt
rs1794269	Type 1 diabetes	T	T	Viral and other specified intestinal infections	0.1306	0.0235	2.83903e-08	5.55108		0.5118	finn-b-AB1_VIRAL_OTHER_INTEST_INFECTIONS
rs1794269	Type 1 diabetes	T	T	Hypothyroidism, strict autoimmune	0.0679	0.0122	2.862e-08	5.54968		0.5043	finn-b-E4_HYTHY_AI_STRICT
rs1794269	Type 1 diabetes	T	T	Total bilirubin levels (UKB data field 30840)	-0.010273	0.00185248	2.93015e-08	-5.54556	388303		ebi-a-GCST90014012
rs1794269	Type 1 diabetes	T	T	Presence of other functional implants	0.0991	0.0179	2.96702e-08	5.54337		0.5125	finn-b-Z21_PRESENCE_OTH_FUNCTIONAL_IMPLANTNTS
rs1794269	Type 1 diabetes	T	T	Hypothyroidism, drug reimbursement	0.1247	0.0225	3.12299e-08	5.5344		0.5089	finn-b-HYPOTHY_REIMB
rs1794269	Type 1 diabetes	T	T	COPD, early/later onset	0.000969094	0.000175284	3.22835e-08	5.52858	361194	0.395538	ukb-d-COPD_EARLYANDLATER
rs1794269	Type 1 diabetes	T	T	Conductive and sensorineural hearing loss	0.0699	0.0127	3.51803e-08	5.51348		0.5129	finn-b-H8_CONSENHEARINGLOSS
rs1794269	Type 1 diabetes	T	T	Peripheral artery operations in Hilmo (no controls excluded)	0.2063	0.0375	3.88204e-08	5.49614		0.5128	finn-b-I9_PERIPH_EXNONE
rs1794269	Type 1 diabetes	T	T	Ankylosing spondylitis, strict definition	0.3357	0.0611	3.96497e-08	5.4924		0.5126	finn-b-M13_ANKYLOSPON_STRICT
rs1794269	Type 1 diabetes	T	T	Peripheral artery operations in Hilmo	0.2069	0.0377	3.96798e-08	5.49227		0.513	finn-b-I9_PERIPH
rs1794269	Type 1 diabetes	T	T	Polymyalgia rheumatica	0.215	0.0392	4.18803e-08	5.48273		0.512	finn-b-M13_POLYMYALGIA
rs1794269	Type 1 diabetes	T	T	Acute and subacute iridocyclitis	0.15	0.0277	6.267e-08	5.41101		0.5126	finn-b-H7_IRIDOACUTE
rs1794269	Type 1 diabetes	T	T	Nasal polyp	0.1478	0.0274	6.82197e-08	5.3958		0.5123	finn-b-J10_NASALPOLYP
rs1794269	Type 1 diabetes	T	T	Acute sinusitis	0.0812	0.0151	8.25791e-08	5.3614		0.5129	finn-b-J10_SINUSITIS
rs1794269	Type 1 diabetes	T	T	Other necrotizing vasculopathies	0.2594	0.0484	8.55697e-08	5.35497		0.5119	finn-b-M13_NECROVASC
rs1794269	Type 1 diabetes	T	T	Diseases of the ear and mastoid process	0.0457	0.0086	8.96499e-08	5.34654		0.5128	finn-b-H8_EAR
rs1794269	Type 1 diabetes	T	T	Glutamate receptor 4	-0.1388	0.026	9.33254e-08	-5.33926	3301	0.39221	prot-a-1275
rs1794269	Type 1 diabetes	T	T	Squamous cell lung carcinoma	0.10694	0.020039	9.47044e-08	5.3366	63053	0.355816	ebi-a-GCST004750
rs1794269	Type 1 diabetes	T	T	Triglycerides	-0.011	0.0021	9.70309e-08	-5.3322	343992	0.399555	ebi-a-GCST90018975
rs1794269	Type 1 diabetes	T	T	Malignant lymphoma	0.1262	0.0237	9.9259e-08	5.32808	490803	0.423765	ebi-a-GCST90018878
rs1794269	Type 1 diabetes	T	T	Diarrhoea and gastroenteritis of presumed infectious origin	0.0685	0.0129	1.01801e-07	5.32348		0.5123	finn-b-AB1_GASTROENTERITIS_NOS
rs1794269	Type 1 diabetes	T	T	Suggestive for eosinophilic asthma	0.00102322	0.000193133	1.17133e-07	5.29791	361194	0.395538	ukb-d-ASTHMA_EOSINOPHIL_SUGG
rs1794269	Type 1 diabetes	T	T	Lung cancer	0.065441	0.012517	1.71096e-07	5.22828	85716	0.357316	ebi-a-GCST004748
rs1794269	Type 1 diabetes	T	T	Glomerulonephritis	0.1186	0.0228	1.986e-07	5.20064		0.5128	finn-b-GLOMER_NEPHRITIS
rs1794269	Type 1 diabetes	T	T	Necrobiosis lipoidica, not elsewhere classified	0.7623	0.1466	1.99899e-07	5.19943		0.5126	finn-b-L12_NECROLIPOIDIC
rs1794269	Type 1 diabetes	T	T	Mean sphered cell volume	0.012838	0.00246999	2.01995e-07	5.19749	344729	0.395598	ukb-d-30270_irnt
rs1794269	Type 1 diabetes	T	T	Autoimmune hepatitis	0.2555	0.0495	2.50098e-07	5.15763	485234	0.423768	ebi-a-GCST90018785
rs1794269	Type 1 diabetes	T	T	Peripheral atherosclerosis	0.1103	0.0214	2.56803e-07	5.15267		0.508	finn-b-DM_PERIPHATHERO
rs1794269	Type 1 diabetes	T	T	Cancer of primary lymphoid hematopoietic	0.00114012	0.000221269	2.56986e-07	5.15254	361194	0.395538	ukb-d-C_PRIMARY_LYMPHOID_HEMATOPOIETIC
rs1794269	Type 1 diabetes	T	T	Systemic lupus erythematosus, unspecified	0.3586	0.0699	2.85503e-07	5.13277		0.5128	finn-b-SLE_NOS
rs1794269	Type 1 diabetes	T	T	CD4 on naive CD4+ T cell	0.164	0.0319	2.89101e-07	5.13042	2910	0.4479	ebi-a-GCST90002024
rs1794269	Type 1 diabetes	T	T	Disorders of vitreous body and globe	0.0948	0.0185	3.03403e-07	5.12132		0.5128	finn-b-H7_VITREOUS
rs1794269	Type 1 diabetes	T	T	Temporal arteritis	0.3698	0.0726	3.535e-07	5.09243		0.5119	finn-b-M13_TEMPARTERIT
rs1794269	Type 1 diabetes	T	T	Disorders of vitreous body	0.0961	0.0189	3.73104e-07	5.08219		0.5128	finn-b-H7_VITRBODYGLOBE
rs1794269	Type 1 diabetes	T	T	Red blood cell (erythrocyte) distribution width	0.0123791	0.00244745	4.23965e-07	5.05787	350473	0.39548	ukb-d-30070_irnt
rs1794269	Type 1 diabetes	T	T	CD8 on CD28+ CD45RA+ CD8+ T cell	0.1557	0.03078	4.49604e-07	5.04666	2920	0.4474	ebi-a-GCST90002119
rs1794269	Type 1 diabetes	T	T	Other necrotizing vasculopathies (FG)	0.262	0.0521	4.98597e-07	5.02685		0.5106	finn-b-NECROVASC_FG
rs1794269	Type 1 diabetes	T	T	Juvenile rheuma	0.4033	0.0803	5.09906e-07	5.02255		0.5111	finn-b-M13_JUVERHEU
rs1794269	Type 1 diabetes	T	T	Other specified/unspecified systemic involvement of connective tissue	0.2603	0.0518	5.15098e-07	5.0206		0.5119	finn-b-M13_CONNECTNAS
rs1794269	Type 1 diabetes	T	T	Giant cell arteritis	0.3503	0.0698	5.17702e-07	5.01963		0.5119	finn-b-M13_GIANTCELL
rs1794269	Type 1 diabetes	T	T	Metabolic disorders	0.057	0.0114	5.243e-07	5.0172		0.5128	finn-b-E4_METABOLIA
rs1794269	Type 1 diabetes	T	T	Unspecified diabetes without complications	0.2174	0.0433	5.29602e-07	5.01527		0.5074	finn-b-E4_DMNASNOCOMP
rs1794269	Type 1 diabetes	T	T	Asthma	-0.0683598	0.013726	6.34805e-07	-4.98032	175948	0.411043	ebi-a-GCST90018575
rs1794269	Type 1 diabetes	T	T	Senile cataract	0.0609	0.0122	6.39602e-07	4.97886		0.5125	finn-b-H7_CATARACTSENILE
rs1794269	Type 1 diabetes	T	T	Other juvenile arthritis	0.2941	0.0591	6.45595e-07	4.97705		0.5112	finn-b-M13_JUVEARTH
rs1794269	Type 1 diabetes	T	T	Nephrotic syndrome	0.3341	0.0673	6.76597e-07	4.96796		0.5121	finn-b-N14_NEPHROTICSYND
rs1794269	Type 1 diabetes	T	T	Giant cell arteritis with polymyalgia rheumatica	0.3611	0.0727	6.84904e-07	4.9656		0.5128	finn-b-GIANT_CELL_TEMP_ARTERITIS
rs1794269	Type 1 diabetes	T	T	Gastrointestinal diseases	0.0348	0.007	7.78502e-07	4.94068		0.5128	finn-b-K11_GIDISEASES
rs1794269	Type 1 diabetes	T	T	Chronic kidney disease	0.122	0.0248	8.45006e-07	4.92468		0.5129	finn-b-N14_CHRONKIDNEYDIS
rs1794269	Type 1 diabetes	T	T	Haematocrit percentage	-0.00986613	0.00200593	8.72569e-07	-4.91839	350475	0.395481	ukb-d-30030_irnt
rs1794269	Type 1 diabetes	T	T	Dermatologic disease	-0.00308176	0.000420065	9.80009e-07	-4.89561	484598	0.389618	ebi-a-GCST90038679
rs1794269	Type 1 diabetes	T	T	CR(E)ST syndrome	0.5834	0.1195	1.05801e-06	4.88053		0.5128	finn-b-CREST
rs1794269	Type 1 diabetes	T	T	ENSG00000231852	0.0594873	0.0121998	1.0826e-06	4.876	1849	0.388667	eqtl-a-ENSG00000231852
rs1794269	Type 1 diabetes	T	T	Sex hormone-binding globulin levels	0.00682698	0.00146854	1.09999e-06	4.87285	189473	0.39419	ebi-a-GCST90012107
rs1794269	Type 1 diabetes	T	T	Cereal type: Other (e.g. Cornflakes, Frosties)	0.00507026	0.00104667	1.27189e-06	4.8441	299898	0.395492	ukb-d-1468_5
rs1794269	Type 1 diabetes	T	T	Paired immunoglobulin-like type 2 receptor alpha	0.1255	0.026	1.38038e-06	4.82782	3301	0.39221	prot-a-2272
rs1794269	Type 1 diabetes	T	T	Cataract (SPA correction)	0.0569744	0.0118016	1.38143e-06	4.82767	407746		ebi-a-GCST90013965
rs1794269	Type 1 diabetes	T	T	Cataract (Firth correction)	0.0567559	0.0117336	1.38213e-06	4.82756	407746		ebi-a-GCST90013915
rs1794269	Type 1 diabetes	T	T	Type 2 diabetes with coma	0.1614	0.0335	1.414e-06	4.82302		0.5076	finn-b-E4_DM2COMA
rs1794269	Type 1 diabetes	T	T	Type 2 diabetes without complications	0.0713	0.0148	1.53501e-06	4.80662		0.5079	finn-b-E4_DM2NOCOMP
rs1794269	Type 1 diabetes	T	T	CD8 on naive CD8+ T cell	0.1483	0.03087	1.62499e-06	4.79522	2910	0.4479	ebi-a-GCST90002055
rs1794269	Type 1 diabetes	T	T	Medication use (drugs affecting bone structure and mineralization)	0.0907	0.0189	1.69099e-06	4.78723	215668	0.410911	ebi-a-GCST90018993
rs1794269	Type 1 diabetes	T	T	Other overlap syndromes	0.4456	0.0933	1.793e-06	4.77546		0.5118	finn-b-M13_OVERLAP
rs1794269	Type 1 diabetes	T	T	HLA DR on myeloid Dendritic Cell	0.154	0.03233	2.014e-06	4.75201	2872	0.4462	ebi-a-GCST90002104
rs1794269	Type 1 diabetes	T	T	Musculoskeletal disorder or trauma	0.00404501	0.000855503	2.19999e-06	4.73413	484598	0.389618	ebi-a-GCST90038601
rs1794269	Type 1 diabetes	T	T	Diseases of liver	0.1002	0.0213	2.64801e-06	4.69639		0.5128	finn-b-K11_LIVER
rs1794269	Type 1 diabetes	T	T	Calcium levels (UKB data field 30680)	-0.0109467	0.00233508	2.75975e-06	-4.68794	357831		ebi-a-GCST90013999
rs1794269	Type 1 diabetes	T	T	Serum alkaline phosphatase levels	0.0096	0.002	2.78099e-06	4.68637	344292	0.39949	ebi-a-GCST90018942
rs1794269	Type 1 diabetes	T	T	Childhood asthma (age<16)	0.00083925	0.000179878	3.07723e-06	4.6656	361194	0.395538	ukb-d-ASTHMA_CHILD
rs1794269	Type 1 diabetes	T	T	Hypothyroidism (congenital or acquired)	0.0668	0.0143	3.182e-06	4.65871		0.5096	finn-b-HYPOTHYROIDISM
rs1794269	Type 1 diabetes	T	T	Uveitis	0.1339	0.0288	3.225e-06	4.65594	480742	0.423595	ebi-a-GCST90018938
rs1794269	Type 1 diabetes	T	T	Carpal tunnel syndrome	0.0525	0.0113	3.49502e-06	4.63935	480201	0.422685	ebi-a-GCST90018813
rs1794269	Type 1 diabetes	T	T	Weight	-0.0127043	0.00274029	3.59998e-06	-4.63323	165419	0.410881	ebi-a-GCST90018729
rs1794269	Type 1 diabetes	T	T	Asthma, hospital admissions 1	0.000830911	0.000179564	3.70425e-06	4.62732	361194	0.395538	ukb-d-ASTHMA_HOSPITAL1
rs1794269	Type 1 diabetes	T	T	Alkaline phosphatase levels (UKB data field 30610)	0.00951178	0.00205602	3.72255e-06	4.6263	389883		ebi-a-GCST90013991
rs1794269	Type 1 diabetes	T	T	Disorders of sclera, cornea, iris and ciliary body	0.0736	0.016	4.091e-06	4.6067		0.5128	finn-b-H7_SCLERACORNEA
rs1794269	Type 1 diabetes	T	T	Bowel problem	0.0023954	0.000520376	4.09996e-06	4.60625	484598	0.389618	ebi-a-GCST90038621
rs1794269	Type 1 diabetes	T	T	Lymphocyte counts	-0.022341	0.004854	4.23e-06	-4.59975	89266	0.414089	ebi-a-GCST90002317
rs1794269	Type 1 diabetes	T	T	Hypothyroidism, levothyroxin purchases	0.0662	0.0144	4.56899e-06	4.58366		0.5095	finn-b-HYPOTHY_LEVOTHY
rs1794269	Type 1 diabetes	T	T	Hypothyroidism and >3 levothyroxin purchases	0.0662	0.0144	4.56899e-06	4.58366		0.5095	finn-b-HYPOTHY_PURCHASE
rs1794269	Type 1 diabetes	T	T	Lung cancer in ever smokers	0.075434	0.016487	4.75631e-06	4.57526	40187	0.372342	ebi-a-GCST004749
rs1794269	Type 1 diabetes	T	T	Lymphocyte count	-0.02724	0.005953	4.75697e-06	-4.57523		0.4076	bbj-a-36
rs1794269	Type 1 diabetes	T	T	Traction detachment of retina	0.6635	0.1456	5.202e-06	4.55647		0.51	finn-b-H7_RETINALDETACHTRACTION
rs1794269	Type 1 diabetes	T	T	Persons with potential health hazards related to family and personal history and certain conditions influencing health status	0.0495	0.0109	5.297e-06	4.55267		0.5128	finn-b-Z21_PERSONS_W_POTEN_HEALTH_HAZARDS_RELATED_FAMILY_PERSONAL_HISTORY_CERTA_CONDI_INFLUENCI_HEALTH_STATUS
rs1794269	Type 1 diabetes	T	T	Nerve, nerve root and plexus disorders	0.0498	0.011	5.62199e-06	4.54013		0.5128	finn-b-G6_NERPLEX
rs1794269	Type 1 diabetes	T	T	Iritis	0.1309	0.0289	5.72704e-06	4.53622	480742	0.42358	ebi-a-GCST90018871
rs1794269	Type 1 diabetes	T	T	Other disorders of ear	0.0514	0.0113	5.851e-06	4.5317		0.5128	finn-b-H8_OTHEREAR
rs1794269	Type 1 diabetes	T	T	Postprocedural endocrine and metabolic disorders, not elsewhere classified	0.1731	0.0383	6.37001e-06	4.51372		0.5122	finn-b-E4_ENDOMETPOSTOP
rs1794269	Type 1 diabetes	T	T	Medication use (anti-inflammatory and antirheumatic products, non-steroids)	0.0415	0.0092	6.79094e-06	4.50014	164520	0.410911	ebi-a-GCST90018992
rs1794269	Type 1 diabetes	T	T	Hearing loss, difficulty in hearing	0.0514	0.0115	7.057e-06	4.49196	489493	0.423197	ebi-a-GCST90018857
rs1794269	Type 1 diabetes	T	T	Primary_lymphoid and hematopoietic malignant neoplasms	0.000938516	0.000209374	7.3804e-06	4.48241	361194	0.395538	ukb-d-C3_PRIMARY_LYMPHOID_HEMATOPOIETIC
rs1794269	Type 1 diabetes	T	T	Late syphilis	0.4976	0.1112	7.615e-06	4.47573		0.512	finn-b-AB1_LATE_SYPHILIS
rs1794269	Type 1 diabetes	T	T	CD4 on CD28+ CD4+ T cell	0.1387	0.03096	7.72592e-06	4.47264	2920	0.4474	ebi-a-GCST90002062
rs1794269	Type 1 diabetes	T	T	Frozen shoulder	-0.0581	0.0131	9.20895e-06	-4.43496	627998		ebi-a-GCST90000513
rs1794269	Type 1 diabetes	T	T	Non-albumin protein	-0.02095	0.004727	9.29394e-06	-4.43298		0.4076	bbj-a-42
rs1794269	Type 1 diabetes	T	T	Chronic hepatitis, not elsewhere classified	0.3072	0.0693	9.41001e-06	4.4303		0.5124	finn-b-K11_CHRONHEP
rs1794269	Type 1 diabetes	T	T	Arthropathies	0.0345	0.0078	9.72994e-06	4.42309		0.5128	finn-b-M13_ARTHROPATHIES
rs1794269	Type 1 diabetes	T	T	Secondary hypertension (no controls excluded)	0.1834	0.0415	9.80189e-06	4.4215		0.5128	finn-b-I9_HYPTENSEC_EXNONE
rs1794269	Type 1 diabetes	T	T	Total bilirubin	-0.010482	0.0023726	9.96047e-06	-4.41803	342829	0.39556	ukb-d-30840_irnt
rs1794269	Type 1 diabetes	T	T	CD4 on activated CD4 regulatory T cell	0.1361	0.0308	1.027e-05	4.41141	2920	0.4474	ebi-a-GCST90002066
rs1794269	Type 1 diabetes	T	T	Elevated blood glucose level	0.2192	0.0497	1.041e-05	4.40848		0.5128	finn-b-R18_ELEVATED_BLOOD_GLUCOSE_LEVEL
rs1794269	Type 1 diabetes	T	T	CD8 on CD8+ T cell	0.1311	0.02974	1.08101e-05	4.4003	3113	0.448	ebi-a-GCST90002058
rs1794269	Type 1 diabetes	T	T	Secondary hypertension	0.1836	0.0418	1.123e-05	4.39202		0.5135	finn-b-I9_HYPTENSEC
rs1794269	Type 1 diabetes	T	T	IgD on IgD+ CD24+ B cell	-0.127	0.02897	1.20601e-05	-4.3765	3656	0.4534	ebi-a-GCST90001820
rs1794269	Type 1 diabetes	T	T	Reactive arthropathies	0.1722	0.0393	1.20601e-05	4.3765		0.5113	finn-b-M13_REACTARTH
rs1794269	Type 1 diabetes	T	T	Corns and callosities	0.2002	0.0459	1.26999e-05	4.36521		0.5127	finn-b-L12_CORNSANDCALLOS
rs1794269	Type 1 diabetes	T	T	CD4 on CD4+ T cell	0.1381	0.03159	1.274e-05	4.36452	2912	0.448	ebi-a-GCST90002022
rs1794269	Type 1 diabetes	T	T	Gamma glutamyltransferase levels (UKB data field 30730)	-0.0087661	0.00201019	1.29569e-05	-4.36083	389672		ebi-a-GCST90014004
rs1794269	Type 1 diabetes	T	T	CD4 on CD39+ activated CD4 regulatory T cell	0.1337	0.0307	1.37e-05	4.34861	2920	0.4474	ebi-a-GCST90002067
rs1794269	Type 1 diabetes	T	T	Total testosterone levels	0.0131029	0.00289439	1.40001e-05	4.34386	230454	0.393598	ebi-a-GCST90012112
rs1794269	Type 1 diabetes	T	T	CD4 on activated & secreting CD4 regulatory T cell	0.1345	0.03092	1.414e-05	4.34168	2920	0.4474	ebi-a-GCST90002070
rs1794269	Type 1 diabetes	T	T	Body mass index	-0.01619	0.003734	1.44901e-05	-4.3363		0.4076	bbj-a-1
rs1794269	Type 1 diabetes	T	T	Transplanted organ and tissue status	0.1724	0.0399	1.55099e-05	4.32132		0.5125	finn-b-Z21_TRANSPLANTED_ORGAN_TISSUE_STATUS
rs1794269	Type 1 diabetes	T	T	CD8 on CD28+ CD45RA- CD8+ T cell	0.1339	0.03109	1.714e-05	4.29922	2920	0.4474	ebi-a-GCST90002118
rs1794269	Type 1 diabetes	T	T	Diagnoses - main ICD10: J45 Asthma	0.000748612	0.00017427	1.74177e-05	4.29566	361194	0.395538	ukb-d-J45
rs1794269	Type 1 diabetes	T	T	Mean corpuscular hemoglobin concentration	-0.009259	0.00216	1.84001e-05	-4.28347	491553	0.392801	ebi-a-GCST90002328
rs1794269	Type 1 diabetes	T	T	Trigger finger	0.1466	0.0342	1.86402e-05	4.28059		0.5127	finn-b-M13_TRIGGERFINGER
rs1794269	Type 1 diabetes	T	T	Allergic rhinitis	-0.0020917	0.000485414	1.89998e-05	-4.27633	484598	0.389618	ebi-a-GCST90038664
rs1794269	Type 1 diabetes	T	T	Bullous disorders	0.2316	0.0544	2.05201e-05	4.25916		0.5128	finn-b-L12_BULLOUS
rs1794269	Type 1 diabetes	T	T	Persons encountering health services for examination and investigation	0.0296	0.007	2.246e-05	4.23892		0.5128	finn-b-Z21_PERSONS_ENCOUNTERI_HEALTH_SERVI_EXAM_INVES
rs1794269	Type 1 diabetes	T	T	Potassium in urine (UKB data field 30520)	-0.00967359	0.00228453	2.29182e-05	-4.23438	395995		ebi-a-GCST90013988
rs1794269	Type 1 diabetes	T	T	Albumin/globulin ratio	0.01999	0.004724	2.30999e-05	4.23261		0.4076	bbj-a-4
rs1794269	Type 1 diabetes	T	T	Alanine aminotransferase levels	0.0144577	0.00343355	2.5e-05	4.2148	150545	0.411634	ebi-a-GCST90018723
rs1794269	Type 1 diabetes	T	T	SHBG	0.27555	0.065505	2.59352e-05	4.2065	312215	0.39593	ukb-d-30830_raw
rs1794269	Type 1 diabetes	T	T	Eye or eyelid problem	0.00173733	0.0004149	2.59998e-05	4.20594	484598	0.389618	ebi-a-GCST90038640
rs1794269	Type 1 diabetes	T	T	ENSG00000096433	-0.0511185	0.0122025	2.79937e-05	-4.1892	22747	0.388667	eqtl-a-ENSG00000096433
rs1794269	Type 1 diabetes	T	T	ThalamNuclei_rh_volume_LD	-0.034316	0.008195	2.82944e-05	-4.18678		0.39882	ubm-b-336
rs1794269	Type 1 diabetes	T	T	Granulomatous disorders of skin and subcutaneous tissue	0.3282	0.0785	2.88602e-05	4.18228		0.5127	finn-b-L12_GRANULOMATOUSSKIN
rs1794269	Type 1 diabetes	T	T	Ubiquitin-like protein ISG15	0.1088	0.026	2.95121e-05	4.1772	3301	0.39221	prot-a-1573
rs1794269	Type 1 diabetes	T	T	Chronic hepatitis B infection	-0.129013	0.0309134	3.00117e-05	-4.17338	171822	0.411014	ebi-a-GCST90018584
rs1794269	Type 1 diabetes	T	T	ENSG00000204338	-0.0509186	0.0122025	3.00878e-05	-4.1728	1121	0.388667	eqtl-a-ENSG00000204338
rs1794269	Type 1 diabetes	T	T	ENSG00000204388	-0.0508467	0.0122025	3.08631e-05	-4.167	5441	0.388667	eqtl-a-ENSG00000204388
rs1794269	Type 1 diabetes	T	T	CD8 on Central Memory CD8+ T cell	0.1282	0.03074	3.112e-05	4.16511	2910	0.4479	ebi-a-GCST90002054
rs1794269	Type 1 diabetes	T	T	Percentage of invited food questionnaires completed	0.382528	0.0925565	3.40001e-05	4.14487	300639	0.393047	ebi-a-GCST90012790
rs1794269	Type 1 diabetes	T	T	Chronic hepatitis B	-0.161379	0.0389798	3.47216e-05	-4.14006		0.415425	bbj-a-99
rs1794269	Type 1 diabetes	T	T	Direct bilirubin levels (UKB data field 30660)	-0.00888396	0.00214625	3.48361e-05	-4.1393	332739		ebi-a-GCST90013997
rs1794269	Type 1 diabetes	T	T	"Atherosclerosis, excluding cerebral, coronary and PAD" (no controls excluded)	0.0832	0.0201	3.50002e-05	4.13823		0.5128	finn-b-I9_ATHSCLE_EXNONE
rs1794269	Type 1 diabetes	T	T	CD4 on CD4 regulatory T cell	0.1274	0.03079	3.57899e-05	4.1331	2920	0.4474	ebi-a-GCST90002063
rs1794269	Type 1 diabetes	T	T	Neutralising antibody response to interferon beta therapy in multiple sclerosis (presence of antibodies; all treatment preparations)	-0.2787	0.0675	3.60396e-05	-4.1315	2744	0.3497	ebi-a-GCST90093331
rs1794269	Type 1 diabetes	T	T	Any death	0.0598	0.0145	3.85896e-05	4.11577		0.5128	finn-b-DEATH
rs1794269	Type 1 diabetes	T	T	IgD on unswitched memory B cell	-0.1191	0.02896	3.97201e-05	-4.1091	3636	0.4535	ebi-a-GCST90001826
rs1794269	Type 1 diabetes	T	T	Ulcerative colitis	-0.330144	0.0805424	4.14935e-05	-4.099	178689	0.410904	ebi-a-GCST90018713
rs1794269	Type 1 diabetes	T	T	Statin medication	0.0386	0.0095	4.409e-05	4.08493		0.5128	finn-b-RX_STATIN
rs1794269	Type 1 diabetes	T	T	Gestational diabetes (for exclusion)	0.0857	0.021	4.53795e-05	4.07823		0.5128	finn-b-GEST_DIABETES
rs1794269	Type 1 diabetes	T	T	Atherosclerosis, excluding cerebral, coronary and PAD	0.082	0.0201	4.57604e-05	4.07629		0.5129	finn-b-I9_ATHSCLE
rs1794269	Type 1 diabetes	T	T	Viral infections characterized by skin and mucous membrane lesions	0.0737	0.0181	4.77705e-05	4.06628		0.5128	finn-b-AB1_VIRAL_SKIN_MUCOUS_MEMBRANE
rs1794269	Type 1 diabetes	T	T	Estimated glomerular filtration rate (creatinine)	-0.0012	0.0003	4.82303e-05	-4.06404	165726	0.3918	ebi-a-GCST90103633
rs1794269	Type 1 diabetes	T	T	Herpes simplex virus 1 mgG-1 antibody levels	0.0753126	0.0185569	4.93969e-05	4.05846	6199	0.405226	ebi-a-GCST90006918
rs1794269	Type 1 diabetes	T	T	CD4 on CD39+ CD4+ T cell	0.1278	0.03146	4.95199e-05	4.05788	2920	0.4474	ebi-a-GCST90002061
rs1794269	Type 1 diabetes	T	T	Any parental history of lung cancer (Firth correction)	0.0289862	0.00714444	5.03582e-05	4.05396	407521		ebi-a-GCST90013922
rs1794269	Type 1 diabetes	T	T	Any parental history of lung cancer (SPA correction)	0.0290312	0.00716146	5.03895e-05	4.05381	407521		ebi-a-GCST90013972
rs1794269	Type 1 diabetes	T	T	Calcium	-0.010368	0.0025585	5.06956e-05	-4.0524	315153	0.39594	ukb-d-30680_irnt
rs1794269	Type 1 diabetes	T	T	Postpartum care and examination	0.1196	0.0295	5.07399e-05	4.05219		0.5128	finn-b-Z21_POSTPA_CARE_EXAMI
rs1794269	Type 1 diabetes	T	T	Diseases of the genitourinary system	-0.00385682	0.000953683	5.25291e-05	-4.04408	361194	0.395538	ukb-d-XIV_GENITOURINARY
rs1794269	Type 1 diabetes	T	T	aseg_lh_intensity_Pallidum	-0.033137	0.0081951	5.27837e-05	-4.04295		0.39882	ubm-b-1346
rs1794269	Type 1 diabetes	T	T	CD4 on CD39+ secreting CD4 regulatory T cell	0.1217	0.03007	5.31202e-05	4.04146	2920	0.4474	ebi-a-GCST90002069
rs1794269	Type 1 diabetes	T	T	Maternal care for other known or suspected fetal problems	0.0988	0.0244	5.33298e-05	4.04053		0.5127	finn-b-O15_MATERN_CARE_OTHER
rs1794269	Type 1 diabetes	T	T	Anti-Merkel cell polyomavirus IgG seropositivity	0.0295782	0.0073693	5.97723e-05	4.01371	8735	0.403426	ebi-a-GCST90006923
rs1794269	Type 1 diabetes	T	T	Aspartate aminotransferase levels (UKB data field 30650)	-0.00857971	0.00213791	5.99211e-05	-4.01312	388490		ebi-a-GCST90013996
rs1794269	Type 1 diabetes	T	T	Reticulocyte count	-0.00886134	0.00221167	6.19998e-05	-4.00507	408112	0.392752	ebi-a-GCST90002405
rs1794269	Type 1 diabetes	T	T	Psoriasis (SPA correction)	-0.288825	0.0722047	6.33199e-05	-4.00008	407746		ebi-a-GCST90013935
rs1794269	Type 1 diabetes	T	T	C-reactive protein	0.043504	0.010897	6.54696e-05	3.99218	343524	0.39556	ukb-d-30710_raw
rs1794269	Type 1 diabetes	T	T	Nasal or sinus disorder	0.000981667	0.00024742	6.59994e-05	3.99027	484598	0.389618	ebi-a-GCST90038670
rs1794269	Type 1 diabetes	T	T	IDP_dMRI_TBSS_ICVF_Sagittal_stratum_L	0.033005	0.0082732	6.64049e-05	3.98881		0.39882	ubm-b-1933
rs1794269	Type 1 diabetes	T	T	Renal failure	0.0806	0.0203	6.85599e-05	3.98123		0.5128	finn-b-N14_RENFAIL
rs1794269	Type 1 diabetes	T	T	Other anaemias	0.00104258	0.000263029	7.37955e-05	3.9637	361194	0.395538	ukb-d-D3_OTHERANAEMIA
rs1794269	Type 1 diabetes	T	T	Diagnoses - main ICD10: D64 Other anaemias	0.00104258	0.000263029	7.37955e-05	3.9637	361194	0.395538	ukb-d-D64
rs1794269	Type 1 diabetes	T	T	Psoriasis (Firth correction)	-0.286612	0.0723166	7.47894e-05	-3.96051	407746		ebi-a-GCST90013885
rs1794269	Type 1 diabetes	T	T	Alkaline phosphatase	0.0094909	0.0024009	7.71809e-05	3.95299	344292	0.3956	ukb-d-30610_irnt
rs1794269	Type 1 diabetes	T	T	Other pulmonary diagnosis	0.00244614	0.000619191	7.79884e-05	3.9505	361194	0.395538	ukb-d-PULMONARYDG
rs1794269	Type 1 diabetes	T	T	Diseases of the respiratory system	0.00244614	0.000619191	7.79884e-05	3.9505	361194	0.395538	ukb-d-X_RESPIRATORY
rs1794269	Type 1 diabetes	T	T	Other and unspecified anaemias	0.00103868	0.000262939	7.80836e-05	3.95021	361194	0.395538	ukb-d-D3_ANAEMIANAS
rs1794269	Type 1 diabetes	T	T	Cataracts	0.0247	0.0063	7.90697e-05	3.9472	491877	0.423417	ebi-a-GCST90018814
rs1794269	Type 1 diabetes	T	T	Other metabolic disorders	0.1449	0.0367	7.94493e-05	3.94606		0.5121	finn-b-E4_METABO
rs1794269	Type 1 diabetes	T	T	Renal tubulo-intestitial diseases	0.0474	0.012	8.21694e-05	3.93798		0.5128	finn-b-N14_RENALTUB
rs1794269	Type 1 diabetes	T	T	Hand grip strength left (UKB data field 46)	-0.00602587	0.00153441	8.59568e-05	-3.92715	406552		ebi-a-GCST90014019
rs1794269	Type 1 diabetes	T	T	Other/unspecified synovitis and tenosynovitis	0.1351	0.0344	8.63794e-05	3.92597		0.5127	finn-b-M13_TENDOSYNOVITISNAS
rs1794269	Type 1 diabetes	T	T	Major dietary changes in the last 5 years: Yes, because of illness	0.00292358	0.000745012	8.70322e-05	3.92416	360294	0.395579	ukb-d-1538_1
rs1794269	Type 1 diabetes	T	T	Diseases of peritoneum	0.1468	0.0375	9.01198e-05	3.91576		0.5128	finn-b-K11_PERITON
rs1794269	Type 1 diabetes	T	T	Peak expiratory flow (UKB data field 3064)	-0.00737739	0.00189556	9.94512e-05	-3.89193	374599		ebi-a-GCST90013995
rs1794269	Type 1 diabetes	T	T	Barrett's esophagus	-0.0938	0.0242	0.0001083	-3.8712	23326		ebi-a-GCST003738
rs1794269	Type 1 diabetes	T	T	Monocyte count (UKB data field 30130)	-0.00806746	0.0020852	0.000109318	-3.86892	395949		ebi-a-GCST90013983
rs1794269	Type 1 diabetes	T	T	Cholesterol to total lipids ratio in IDL	0.0160176	0.00413144	0.000109999	3.86741	115082	0.393123	ebi-a-GCST90092832
rs1794269	Type 1 diabetes	T	T	Diseases of the musculoskeletal system and connective tissue	0.00380445	0.00098791	0.000117655	3.85096	361194	0.395538	ukb-d-XIII_MUSCULOSKELET
rs1794269	Type 1 diabetes	T	T	T-cell surface protein tactile	-0.1002	0.026	0.000120226	-3.84566	3301	0.39221	prot-a-470
rs1794269	Type 1 diabetes	T	T	Asthma/COPD (KELA code 203)	0.0454	0.0119	0.000128899	3.82855		0.5129	finn-b-J10_ASTHMACOPDKELA
rs1794269	Type 1 diabetes	T	T	Gamma glutamyl transpeptidase	0.0134738	0.00352	0.000129999	3.82646	133471	0.411364	ebi-a-GCST90018734
rs1794269	Type 1 diabetes	T	T	Chronic nephritic syndrome	0.2059	0.054	0.0001359	3.81551		0.5121	finn-b-N14_CHRONEPHROPATH
rs1794269	Type 1 diabetes	T	T	Polyarthritis, unspecified	0.2543	0.067	0.000149101	3.79256		0.5111	finn-b-M13_POLYARTHRITIS
rs1794269	Type 1 diabetes	T	T	Triglycerides to total lipids ratio in IDL	-0.0154328	0.00407893	0.00015	-3.79107	115082	0.393123	ebi-a-GCST90092842
rs1794269	Type 1 diabetes	T	T	CD4 on HLA DR+ CD4+ T cell	0.111	0.02926	0.0001523	3.78729	3060	0.45	ebi-a-GCST90001959
rs1794269	Type 1 diabetes	T	T	IDP_dMRI_TBSS_ICVF_Sagittal_stratum_R	0.031314	0.0082734	0.000154064	3.78443		0.39882	ubm-b-1932
rs1794269	Type 1 diabetes	T	T	BK polyomavirus VP1 antibody levels	0.0599899	0.0158676	0.000156423	3.78064	8555	0.402492	ebi-a-GCST90006885
rs1794269	Type 1 diabetes	T	T	CD11c on CD62L+ myeloid Dendritic Cell	-0.116	0.03068	0.0001591	-3.77642	2872	0.4462	ebi-a-GCST90002088
rs1794269	Type 1 diabetes	T	T	Alanine aminotransferase	0.01499	0.003974	0.0001622	3.77161		0.4076	bbj-a-6
rs1794269	Type 1 diabetes	T	T	Presence of other devices	0.1085	0.0288	0.0001626	3.77099		0.5124	finn-b-Z21_PRESENCE_OTH_DEVICES
rs1794269	Type 1 diabetes	T	T	ThalamNuclei_rh_volume_LP	-0.030828	0.0081954	0.000169161	-3.76111		0.39882	ubm-b-334
rs1794269	Type 1 diabetes	T	T	Free cholesterol to total lipids ratio in medium LDL	0.0156002	0.00407285	0.00017	3.75987		0.393114	met-d-M_LDL_FC_pct
rs1794269	Type 1 diabetes	T	T	CD4 on resting CD4 regulatory T cell	0.1126	0.02994	0.000173002	3.75549	2919	0.4474	ebi-a-GCST90002064
rs1794269	Type 1 diabetes	T	T	Juvenile rheumatoid arthritis	0.306	0.0815	0.0001739	3.75419	409217	0.417867	ebi-a-GCST90018873
rs1794269	Type 1 diabetes	T	T	Helicobacter pylori OMP antibody levels	0.105683	0.0281565	0.00017445	3.7534	2640	0.41023	ebi-a-GCST90006914
rs1794269	Type 1 diabetes	T	T	Suppurative and unspecified otitis media	0.0687	0.0183	0.000174502	3.75333		0.5128	finn-b-H8_MED_SUPP
rs1794269	Type 1 diabetes	T	T	HLA DR on CD14+ CD16+ monocyte	0.1102	0.02939	0.0001799	3.74569	3618	0.4529	ebi-a-GCST90002007
rs1794269	Type 1 diabetes	T	T	Creatinine levels	0.0136551	0.00364819	0.000179999	3.74555	110051	0.393189	ebi-a-GCST90092815
rs1794269	Type 1 diabetes	T	T	Respiratory disorders in diseases classified elsewhere	0.4278	0.1143	0.000181602	3.74332		0.5128	finn-b-RESP_ILL_DIS_CLASS_ELSEWHERE
rs1794269	Type 1 diabetes	T	T	Testosterone levels (UKB data field 30850)	0.00559041	0.00149388	0.000182406	3.74221	353805		ebi-a-GCST90014013
rs1794269	Type 1 diabetes	T	T	Epstein-Barr virus EA-D antibody levels	-0.0618418	0.0165685	0.000189588	-3.7325	7763	0.402315	ebi-a-GCST90006898
rs1794269	Type 1 diabetes	T	T	Barrett's esophagus or Esophageal adenocarcinoma	-0.0775	0.0208	0.000189998	-3.73196	10279		ebi-a-GCST003740
rs1794269	Type 1 diabetes	T	T	CD8+ T cell Absolute Count	0.1103	0.02967	0.000205499	3.71216	3652	0.4447	ebi-a-GCST90001592
rs1794269	Type 1 diabetes	T	T	ThalamNuclei_rh_volume_CL	-0.030421	0.0081955	0.000206016	-3.71152		0.39882	ubm-b-329
rs1794269	Type 1 diabetes	T	T	Dystroglycan	-0.0962	0.026	0.000218776	-3.69629	3301	0.39221	prot-a-762
rs1794269	Type 1 diabetes	T	T	Cell division control protein 42 homolog	0.0961	0.026	0.000223872	3.69043	3301	0.39221	prot-a-474
rs1794269	Type 1 diabetes	T	T	Systemic sclerosis,strict definition	0.5525	0.1498	0.000226298	3.68769		0.5127	finn-b-SYSTSCLE_STRICT
rs1794269	Type 1 diabetes	T	T	Aplastic and other anaemias	0.0704	0.0191	0.000227599	3.68623		0.5128	finn-b-D3_APLASTICANDOTHANAEMIA
rs1794269	Type 1 diabetes	T	T	Disorders of lipoprotein metabolism and other lipidaemias	0.0518	0.0141	0.000229002	3.68467		0.5124	finn-b-E4_LIPOPROT
rs1794269	Type 1 diabetes	T	T	HLA DR+ T cell Absolute Count	0.1104	0.02995	0.000230001	3.68356	3580	0.4465	ebi-a-GCST90001618
rs1794269	Type 1 diabetes	T	T	Amelogenin, X isoform	0.0958	0.026	0.000234423	3.6787	3301	0.39221	prot-a-83
rs1794269	Type 1 diabetes	T	T	Fibrosis and chirrhosis of liver	0.1953	0.0532	0.000241102	3.67153		0.5124	finn-b-K11_FIBROCHIRLIV
rs1794269	Type 1 diabetes	T	T	ENSG00000204287	-0.0447821	0.0122042	0.00024312	-3.6694	4522	0.388667	eqtl-a-ENSG00000204287
rs1794269	Type 1 diabetes	T	T	Polyarhtrosis	0.1122	0.0306	0.000249701	3.66257		0.5112	finn-b-M13_ARTHROSIS_POLY
rs1794269	Type 1 diabetes	T	T	Anaemias	0.0654	0.0179	0.000253898	3.6583		0.508	finn-b-D3_ANAEMIA
rs1794269	Type 1 diabetes	T	T	CD4 on secreting CD4 regulatory T cell	0.1119	0.0306	0.000258702	3.65349	2920	0.4474	ebi-a-GCST90002068
rs1794269	Type 1 diabetes	T	T	Chronic bronchitis	0.0547	0.015	0.000267898	3.64451	450422	0.42262	ebi-a-GCST90018824
rs1794269	Type 1 diabetes	T	T	Triglycerides to total lipids ratio in small LDL	-0.0149137	0.00409043	0.000269998	-3.6425	115082	0.393123	ebi-a-GCST90092967
rs1794269	Type 1 diabetes	T	T	Types of transport used (excluding work)	-0.2307	0.06344	0.000275797	-3.63703		0.6476	ukb-e-6162_p1_EAS
rs1794269	Type 1 diabetes	T	T	Medication use (drugs used in diabetes)	0.0361648	0.00994771	0.000277453	3.63549	178726	0.410911	ebi-a-GCST90018761
rs1794269	Type 1 diabetes	T	T	Adhesive capsulitis of shoulder	0.1024	0.0282	0.000286299	3.62739		0.5127	finn-b-M13_ADHCAPSULITIS
rs1794269	Type 1 diabetes	T	T	Creatinine levels (UKB data field 30700)	0.00644732	0.00178345	0.000300255	3.61508	389678		ebi-a-GCST90014001
rs1794269	Type 1 diabetes	T	T	ENSG00000204351	-0.044103	0.0122044	0.000301738	-3.6138	5441	0.388667	eqtl-a-ENSG00000204351
rs1794269	Type 1 diabetes	T	T	Bone disorder	0.00111057	0.000306972	0.000309999	3.6068	484598	0.389618	ebi-a-GCST90038652
rs1794269	Type 1 diabetes	T	T	ENSG00000237541	0.0439811	0.0122044	0.000313841	3.6036	4522	0.388667	eqtl-a-ENSG00000237541
rs1794269	Type 1 diabetes	T	T	COPD differential diagnosis	0.00227964	0.000633703	0.000321536	3.5973	361194	0.395538	ukb-d-COPD_EXCL
rs1794269	Type 1 diabetes	T	T	ILD differential diagnosis	0.00227964	0.000633703	0.000321536	3.5973	361194	0.395538	ukb-d-ILD_DIFF_DG
rs1794269	Type 1 diabetes	T	T	Type 2 diabetes with peripheral circulatory complications	0.1713	0.0476	0.000323199	3.59596		0.5073	finn-b-E4_DM2PERIPH
rs1794269	Type 1 diabetes	T	T	Disorders of the thyroid gland	0.0375	0.0104	0.000324698	3.59475		0.5128	finn-b-E4_THYROID
rs1794269	Type 1 diabetes	T	T	Unspecified diabetes with ketoacidosis	0.4715	0.1312	0.000325297	3.59427		0.5072	finn-b-E4_DMNASKETO
rs1794269	Type 1 diabetes	T	T	IDP_dMRI_ProbtrackX_ICVF_ptr_r	0.029712	0.0082737	0.000329837	3.59066		0.39882	ubm-b-1970
rs1794269	Type 1 diabetes	T	T	CD11c on myeloid Dendritic Cell	-0.1106	0.03081	0.000337404	-3.58475	2872	0.4462	ebi-a-GCST90002087
rs1794269	Type 1 diabetes	T	T	Diastolic blood pressure automated reading (UKB data field 4079)	-0.00804167	0.00224399	0.000338836	-3.58364	385801		ebi-a-GCST90014017
rs1794269	Type 1 diabetes	T	T	Hepatocyte nuclear factor 4-alpha	-0.0933	0.026	0.000338844	-3.58364	3301	0.39221	prot-a-1360
rs1794269	Type 1 diabetes	T	T	Interleukin-9 levels	0.0848	0.0237	0.000340298	3.58252	3634		ebi-a-GCST004450
rs1794269	Type 1 diabetes	T	T	Anemia	0.000780575	0.000218237	0.000350002	3.57517	484598	0.389618	ebi-a-GCST90038678
rs1794269	Type 1 diabetes	T	T	Month of birth	-0.216	0.06041	0.000350397	-3.57487		0.6952	ukb-e-52_p6_CSA
rs1794269	Type 1 diabetes	T	T	CD4 on Effector Memory CD4+ T cell	0.1097	0.03066	0.000351698	3.5739	2912	0.448	ebi-a-GCST90002025
rs1794269	Type 1 diabetes	T	T	Calcium levels	-0.0081	0.0023	0.0003555	-3.57109	315153	0.399322	ebi-a-GCST90018951
rs1794269	Type 1 diabetes	T	T	Hematological disease	0.000909664	0.000254914	0.000359998	3.56779	484598	0.389618	ebi-a-GCST90038677
rs1794269	Type 1 diabetes	T	T	Creatinine	0.0130919	0.00367315	0.000359998	3.56779		0.393196	met-d-Creatinine
rs1794269	Type 1 diabetes	T	T	aseg_rh_volume_choroid-plexus	0.02924	0.0081956	0.000360579	3.56737		0.39882	ubm-b-221
rs1794269	Type 1 diabetes	T	T	Corneal ulcer	0.105	0.0295	0.000372297	3.55898		0.5124	finn-b-H7_CORNULCER
rs1794269	Type 1 diabetes	T	T	Testosterone	0.0055988	0.0015745	0.000376608	3.55596	312102	0.39579	ukb-d-30850_irnt
rs1794269	Type 1 diabetes	T	T	Sex hormone binding globulin levels (UKB data field 30830)	0.00724263	0.00203693	0.000377034	3.55566	354620		ebi-a-GCST90014011
rs1794269	Type 1 diabetes	T	T	Mean corpuscular haemoglobin concentration	-0.00867033	0.00244148	0.000383442	-3.55123	350468	0.39548	ukb-d-30060_irnt
rs1794269	Type 1 diabetes	T	T	Usual side of head for mobile phone use: Equally left and right	0.00232524	0.000655914	0.000392627	3.54499	303009	0.395327	ukb-d-1150_3
rs1794269	Type 1 diabetes	T	T	Interleukin-1 receptor type 2	-0.0923	0.0261	0.000398107	-3.54134	3301	0.39221	prot-a-1497
rs1794269	Type 1 diabetes	T	T	Detention categories: Informal, not formally detained	0.00229596	0.000648371	0.000398492	3.54108	361194	0.395538	ukb-d-41215_0
rs1794269	Type 1 diabetes	T	T	Septicaemia	0.0697	0.0197	0.000399797	3.54022		0.5127	finn-b-AB1_SEPSIS
rs1794269	Type 1 diabetes	T	T	Platelet count	-0.0118377	0.00334301	0.0004	-3.54008	148623	0.412268	ebi-a-GCST90018749
rs1794269	Type 1 diabetes	T	T	Free cholesterol to total lipids ratio in large LDL	0.0142739	0.00403464	0.0004	3.54008	115082	0.393123	ebi-a-GCST90092861
rs1794269	Type 1 diabetes	T	T	All-cause Heart Failure	0.0417	0.0118	0.0004048	3.53693		0.5128	finn-b-I9_HEARTFAIL_ALLCAUSE
rs1794269	Type 1 diabetes	T	T	Direct bilirubin	-0.0091151	0.0025804	0.000411822	-3.53239	292933	0.39538	ukb-d-30660_irnt
rs1794269	Type 1 diabetes	T	T	Cholesteryl esters to total lipids ratio in IDL	0.015159	0.00417654	0.000420001	3.52719		0.393114	met-d-IDL_CE_pct
rs1794269	Type 1 diabetes	T	T	HLA DR+ CD4+ T cell Absolute Count	0.1069	0.03032	0.000429705	3.52113	3579	0.4466	ebi-a-GCST90001624
rs1794269	Type 1 diabetes	T	T	CD28- CD4-CD8- T cell %CD4-CD8- T cell	0.1073	0.03048	0.000435803	3.5174	3440	0.443	ebi-a-GCST90001653
rs1794269	Type 1 diabetes	T	T	CD28+ CD4-CD8- T cell %CD4-CD8- T cell	-0.1073	0.03048	0.000435803	-3.5174	3440	0.443	ebi-a-GCST90001656
rs1794269	Type 1 diabetes	T	T	Cholesterol lowering medication use (UKB data field 6177_1) (Firth correction)	0.0292575	0.00832013	0.000439501	3.51515	407746		ebi-a-GCST90013919
rs1794269	Type 1 diabetes	T	T	Cholesterol lowering medication use (UKB data field 6177_1) (SPA correction)	0.0292819	0.0083302	0.000439511	3.51515	407746		ebi-a-GCST90013969
rs1794269	Type 1 diabetes	T	T	CD8 on Effector Memory CD8+ T cell	0.1079	0.03069	0.000442303	3.51346	2912	0.448	ebi-a-GCST90002056
rs1794269	Type 1 diabetes	T	T	Cytomegalovirus pp52 antibody levels	-0.0676634	0.0192779	0.000448291	-3.50989	5681	0.401017	ebi-a-GCST90006895
rs1794269	Type 1 diabetes	T	T	Height	-0.00712186	0.00203048	0.000449997	-3.50888	165056	0.410829	ebi-a-GCST90018739
rs1794269	Type 1 diabetes	T	T	Chronic lower respiratory diseases	0.0346	0.0099	0.000465897	3.49963		0.5128	finn-b-J10_LOWCHRON
rs1794269	Type 1 diabetes	T	T	HLA DR on CD14- CD16+ monocyte	0.103	0.02942	0.000472096	3.49611	3621	0.4532	ebi-a-GCST90001984
rs1794269	Type 1 diabetes	T	T	Chronic renal failure	0.0508	0.0145	0.000474701	3.49464	482858	0.424008	ebi-a-GCST90018822
rs1794269	Type 1 diabetes	T	T	Other and unspecified psoriasis	-0.1889	0.0541	0.000474996	-3.49447		0.5124	finn-b-L12_PSORI_NAS
rs1794269	Type 1 diabetes	T	T	Platelet distribution width	-0.00775709	0.00222349	0.000490004	-3.48616	408112	0.392704	ebi-a-GCST90002401
rs1794269	Type 1 diabetes	T	T	IDP_dMRI_TBSS_MD_Sagittal_stratum_R	-0.028831	0.0082736	0.000493401	-3.48431		0.39882	ubm-b-1632
rs1794269	Type 1 diabetes	T	T	IDP_dMRI_TBSS_OD_Cingulum_hippocampus_R	0.02882	0.0082737	0.000495907	3.48296		0.39882	ubm-b-2013
rs1794269	Type 1 diabetes	T	T	Lactose intolerance	0.2432	0.07	0.0005153	3.47267		0.512	finn-b-E4_LACTOSEINT
rs1794269	Type 1 diabetes	T	T	COPD related to chronic (opportunist) infections	0.3477	0.1001	0.000516	3.47231		0.5124	finn-b-COPD_OPPORTUNIST_INFECTIONS
rs1794269	Type 1 diabetes	T	T	Anti-human herpes<U+00A0>virus<U+00A0>6 IgG<U+00A0>seropositivity	-0.0155445	0.00448321	0.000525787	-3.46726	8735	0.403426	ebi-a-GCST90006902
rs1794269	Type 1 diabetes	T	T	Acute suppurative otitis media	0.0741	0.0215	0.000555699	3.45236		0.5127	finn-b-H8_SUP_ACUTE
rs1794269	Type 1 diabetes	T	T	Pediatric asthma	-0.213575	0.0619924	0.000570677	-3.44518	162350	0.412108	ebi-a-GCST90018675
rs1794269	Type 1 diabetes	T	T	Cyclic AMP-responsive element-binding protein 3-like protein 4	0.0895	0.0261	0.000588844	3.4367	3301	0.39221	prot-a-654
rs1794269	Type 1 diabetes	T	T	Dermatopolymyositis	0.3513	0.1022	0.0005894	3.43645		0.5118	finn-b-M13_DERMATOPOLY
rs1794269	Type 1 diabetes	T	T	Cholesteryl esters to total lipids ratio in very small VLDL	0.0136936	0.00398678	0.000589997	3.43617	115082	0.393123	ebi-a-GCST90093031
rs1794269	Type 1 diabetes	T	T	Terminally Differentiated CD4-CD8- T cell Absolute Count	0.1067	0.03107	0.000600994	3.43117	3395	0.4429	ebi-a-GCST90001572
rs1794269	Type 1 diabetes	T	T	CD4 on CD45RA+ CD4+ T cell	0.1084	0.03158	0.000606904	3.42851	2911	0.448	ebi-a-GCST90002027
rs1794269	Type 1 diabetes	T	T	CD28+ CD45RA- CD8+ T cell %CD8+ T cell	-0.1074	0.03137	0.000624195	-3.42088	3440	0.443	ebi-a-GCST90001692
rs1794269	Type 1 diabetes	T	T	Other disorders of skin and subcutaneous tissue	0.0503	0.0147	0.000628594	3.41897		0.5128	finn-b-L12_OTHERSKINSUBCUTIS
rs1794269	Type 1 diabetes	T	T	Irritable bowel syndrome	-0.028	0.0082	0.000629796	-3.41845	486601	0.3944	ebi-a-GCST90016564
rs1794269	Type 1 diabetes	T	T	Other diseases of liver	0.1075	0.0315	0.000635097	3.41617		0.5125	finn-b-K11_DISLIVOTH
rs1794269	Type 1 diabetes	T	T	MS-disease / Multiple Sclerosis	-0.1582	0.0463	0.000638705	-3.41462		0.5128	finn-b-G6_MS
rs1794269	Type 1 diabetes	T	T	Heart failure and bmi 25plus	0.04	0.0117	0.000641993	3.41322		0.5128	finn-b-I9_HEARTFAIL_AND_OVERWEIGHT
rs1794269	Type 1 diabetes	T	T	Heart failure, not strict	0.04	0.0117	0.000641993	3.41322		0.5128	finn-b-I9_HEARTFAIL_NS
rs1794269	Type 1 diabetes	T	T	Disorders of lacrimal system and orbit in diseases classified elsewhere	0.2668	0.0782	0.000642096	3.41318		0.513	finn-b-H7_LACRIMALORBITINOTH
rs1794269	Type 1 diabetes	T	T	Bacterial infection, other or unspecified	0.0387	0.0114	0.000644807	3.41203		0.5128	finn-b-AB1_BACTINF_NOS
rs1794269	Type 1 diabetes	T	T	Pituitary adenylate cyclase-activating polypeptide	-0.0888	0.0261	0.000645654	-3.41167	3301	0.39221	prot-a-42
rs1794269	Type 1 diabetes	T	T	Basophil count	-0.0155482	0.00455799	0.000649995	-3.40985	91908	0.411047	ebi-a-GCST90018726
rs1794269	Type 1 diabetes	T	T	Cholesterol to total lipids ratio in very small VLDL	0.0136907	0.00401319	0.000649995	3.40985	115082	0.393123	ebi-a-GCST90093029
rs1794269	Type 1 diabetes	T	T	Varicose veins	-0.0377	0.0111	0.000651899	-3.40905	459702	0.4238	ebi-a-GCST90018939
rs1794269	Type 1 diabetes	T	T	CD4 on Central Memory CD4+ T cell	0.1082	0.0317	0.000655405	3.40758	2912	0.448	ebi-a-GCST90002023
rs1794269	Type 1 diabetes	T	T	Non-ischemic cardiomyopathy	0.0527	0.0155	0.000657098	3.40688		0.513	finn-b-I9_NONISCHCARDMYOP
rs1794269	Type 1 diabetes	T	T	IgD on IgD+ CD38- B cell	-0.09825	0.02882	0.000657794	-3.40659	3642	0.4532	ebi-a-GCST90001822
rs1794269	Type 1 diabetes	T	T	Other bacterial diseases	0.0385	0.0113	0.0006697	3.40169		0.5128	finn-b-AB1_OTHER_BACTERIAL
rs1794269	Type 1 diabetes	T	T	Free cholesterol to total lipids ratio in small LDL	0.0139213	0.0040936	0.000669993	3.40157	115082	0.393123	ebi-a-GCST90092961
rs1794269	Type 1 diabetes	T	T	Hashimoto thyroiditis	0.0588	0.0173	0.000673008	3.40035	395640	0.41058	ebi-a-GCST90018855
rs1794269	Type 1 diabetes	T	T	2-phosphoxylose phosphatase 1	0.0885	0.0261	0.000676083	3.3991	3301	0.39221	prot-a-21
rs1794269	Type 1 diabetes	T	T	Alergic contact dermatitis	-0.1087	0.032	0.000679798	-3.3976		0.5129	finn-b-L12_ALLERGICCONTACT
rs1794269	Type 1 diabetes	T	T	Seen psychiatrist for nerves anxiety tension or depression (UKB data field 2100) (SPA correction)	-0.0243756	0.00719032	0.000698779	-3.39006	407746		ebi-a-GCST90013960
rs1794269	Type 1 diabetes	T	T	Seen psychiatrist for nerves anxiety tension or depression (UKB data field 2100) (Firth correction)	-0.024401	0.00720348	0.000700261	-3.38948	407746		ebi-a-GCST90013910
rs1794269	Type 1 diabetes	T	T	Anti-human herpes<U+00A0>virus<U+00A0>6<U+00A0>IE1B IgG<U+00A0>seropositivity	-0.0213843	0.00631543	0.000709071	-3.38605	8735	0.403426	ebi-a-GCST90006905
rs1794269	Type 1 diabetes	T	T	Low density lipoprotein cholesterol levels	0.00667497	0.00197111	0.000710003	3.38569	431167	0.393231	ebi-a-GCST90002412
rs1794269	Type 1 diabetes	T	T	aparc-DKTatlas_rh_area_insula	-0.02774	0.0081958	0.000713674	-3.38427		0.39882	ubm-b-871
rs1794269	Type 1 diabetes	T	T	CD8+ T cell %leukocyte	0.1047	0.03093	0.000722703	3.38082	3668	0.4447	ebi-a-GCST90001607
rs1794269	Type 1 diabetes	T	T	Allergy, hypersensitivity or anaphylaxis	-0.00188797	0.000549751	0.000739997	-3.37431	484598	0.389618	ebi-a-GCST90038661
rs1794269	Type 1 diabetes	T	T	Undetermined asthma (more controls excluded)	0.1223	0.0362	0.000741293	3.37383		0.5133	finn-b-ASTHMA_NOS_EXMORE
rs1794269	Type 1 diabetes	T	T	Nausea and vomiting	0.0807	0.0239	0.000742506	3.37338		0.5132	finn-b-R18_NAUSEA_VOMITI
rs1794269	Type 1 diabetes	T	T	Neutralising antibody response to interferon beta therapy in multiple sclerosis in patients positive for neutralising antibodies (antibody titre; all treatment preparations)	-0.1498	0.0444	0.000743807	-3.3729	976	0.3183	ebi-a-GCST90093346
rs1794269	Type 1 diabetes	T	T	Diseases of the blood and blood-forming organs and certain disorders involving the immune mechanism	0.00134674	0.000399791	0.000755579	3.36857	361194	0.395538	ukb-d-III_BLOOD_IMMUN
rs1794269	Type 1 diabetes	T	T	HLA DR+ CD8+ T cell Absolute Count	0.1023	0.03038	0.000763308	3.36577	3579	0.4466	ebi-a-GCST90001627
rs1794269	Type 1 diabetes	T	T	Triglycerides to total lipids ratio in very small VLDL	-0.0135189	0.00402074	0.000769999	-3.36336	115082	0.393123	ebi-a-GCST90093039
rs1794269	Type 1 diabetes	T	T	Acute tubulo-interstitial nephritis	0.0496	0.0148	0.000779507	3.35997		0.5127	finn-b-N14_PYELONEPHR
rs1794269	Type 1 diabetes	T	T	Serum albumin levels	0.0127868	0.0038052	0.000779992	3.3598	120539	0.411539	ebi-a-GCST90018725
rs1794269	Type 1 diabetes	T	T	Interleukin-23	0.0873	0.0261	0.000794328	3.35476	3301	0.39221	prot-a-1471
rs1794269	Type 1 diabetes	T	T	Other forms of systemic lupus erythematosus	0.4304	0.1288	0.000828991	3.34293		0.5127	finn-b-SLE_OTH
rs1794269	Type 1 diabetes	T	T	ENSG00000204315	-0.0407922	0.0122052	0.00083117	-3.3422	5441	0.388667	eqtl-a-ENSG00000204315
rs1794269	Type 1 diabetes	T	T	Fracture of forearm	0.0532	0.0159	0.000833393	3.34146		0.5129	finn-b-ST19_FRACT_FOREA
rs1794269	Type 1 diabetes	T	T	Monocyte percentage of white cells	-0.00731094	0.00219117	0.000850002	-3.33598	408112	0.3926	ebi-a-GCST90002394
rs1794269	Type 1 diabetes	T	T	CD4 on Terminally Differentiated CD4+ T cell	0.09801	0.02937	0.000856604	3.33383	2903	0.4483	ebi-a-GCST90002026
rs1794269	Type 1 diabetes	T	T	Mean corpuscular volume	-0.013827	0.004156	0.000882999	-3.32537	121047	0.414437	ebi-a-GCST90002335
rs1794269	Type 1 diabetes	T	T	Acute peritonitis	0.1617	0.0487	0.000894602	3.32173		0.5127	finn-b-K11_PERITONITIS
rs1794269	Type 1 diabetes	T	T	Total bilirubin levels	-0.0067	0.002	0.000899891	-3.32009	342829	0.399565	ebi-a-GCST90018973
rs1794269	Type 1 diabetes	T	T	Chrystal arthropathies, rheuma endpoint	0.4059	0.1224	0.0009105	3.31681		0.5104	finn-b-RHEUMA_CHRYSTAL
rs1794269	Type 1 diabetes	T	T	Hearing difficulty/problems	-0.1474	0.04447	0.000918206	-3.31446		0.6754	ukb-e-2247_p1_CSA
rs1794269	Type 1 diabetes	T	T	IDP_dMRI_TBSS_MO_Medial_lemniscus_L	-0.027397	0.0082738	0.000929608	-3.31101		0.39882	ubm-b-1536
rs1794269	Type 1 diabetes	T	T	Diagnoses - main ICD10: R63 Symptoms and signs concerning food and fluid intake	0.000485737	0.000146747	0.000932954	3.31	361194	0.395538	ukb-d-R63
rs1794269	Type 1 diabetes	T	T	Transmembrane protein 87B	0.0862	0.026	0.000933254	3.30991	3301	0.39221	prot-a-3016
rs1794269	Type 1 diabetes	T	T	CD34 on Hematopoietic Stem Cell	0.1304	0.03935	0.000937497	3.30864	1634	0.4523	ebi-a-GCST90001870
rs1794269	Type 1 diabetes	T	T	Myositis	0.2721	0.0823	0.0009433	3.30691		0.5124	finn-b-M13_MYOSITIS
rs1794269	Type 1 diabetes	T	T	Dermatopolymyositis (FG)	0.3441	0.1041	0.000946608	3.30593		0.5104	finn-b-DERMATOPOLY_FG
rs1794269	Type 1 diabetes	T	T	aseg_rh_intensity_Pallidum	-0.027058	0.0081958	0.000962942	-3.30114		0.39882	ubm-b-1360
rs1794269	Type 1 diabetes	T	T	Demyelenating diseases of the central nervous system	-0.1387	0.0421	0.000972008	-3.29851		0.5128	finn-b-G6_DEMYEL
rs1794269	Type 1 diabetes	T	T	Other viral diseases, not elsewhere classified	0.0898	0.0272	0.000981296	3.29584		0.5127	finn-b-AB1_VIRAL_NOS
rs1794269	Type 1 diabetes	T	T	Other septicaemia	0.0692	0.021	0.000983105	3.29532		0.5127	finn-b-AB1_OTHER_SEPSIS
rs1794269	Type 1 diabetes	T	T	CD45RA on Terminally Differentiated CD8+ T cell	-0.09768	0.02965	0.001	-3.29053	2911	0.448	ebi-a-GCST90002101
rs1794269	Type 1 diabetes	T	T	IDP_dMRI_ProbtrackX_ICVF_ifo_r	0.027132	0.008274	0.00104232	3.27885		0.39882	ubm-b-1963
rs1794269	Type 1 diabetes	T	T	Fibrinogen C domain-containing protein 1	-0.0854	0.0261	0.00104713	-3.27755	3301	0.39221	prot-a-1108
rs1794269	Type 1 diabetes	T	T	Tumor necrosis factor receptor superfamily member 18	0.0854	0.0261	0.00104713	3.27755	3301	0.39221	prot-a-3044
rs1794269	Type 1 diabetes	T	T	Myopia	0.1226	0.0374	0.00105901	3.27436		0.5128	finn-b-H7_MYOPIA
rs1794269	Type 1 diabetes	T	T	IDP_dMRI_TBSS_L3_Sagittal_stratum_R	-0.027052	0.0082738	0.0010782	-3.26928		0.39882	ubm-b-1776
rs1794269	Type 1 diabetes	T	T	Other crystal arthropathies	0.4002	0.1224	0.001079	3.26907		0.5109	finn-b-M13_CRYSTALARTH
rs1794269	Type 1 diabetes	T	T	Retinal detachment with retinal break	0.115	0.0352	0.00108901	3.26646		0.5102	finn-b-H7_RETINALDETACHBREAK
rs1794269	Type 1 diabetes	T	T	Seen doctor for nerves anxiety tension or depression (UKB data field 2090) (SPA correction)	-0.0160245	0.00490713	0.00109247	-3.26556	407746		ebi-a-GCST90013959
rs1794269	Type 1 diabetes	T	T	Seen doctor for nerves anxiety tension or depression (UKB data field 2090) (Firth correction)	-0.0160289	0.00490948	0.00109292	-3.26545	407746		ebi-a-GCST90013909
rs1794269	Type 1 diabetes	T	T	Triglycerides to total lipids ratio in large LDL	-0.0138929	0.00417264	0.00109999	-3.26362		0.393114	met-d-L_LDL_TG_pct
rs1794269	Type 1 diabetes	T	T	Disorders of synovium and tendon	0.0507	0.0156	0.00110601	3.26207		0.513	finn-b-M13_SYNOTEND
rs1794269	Type 1 diabetes	T	T	Diseases of middle ear and mastoid	0.0457	0.014	0.00113	3.25598		0.5128	finn-b-H8_MIDDLEMASTOID
rs1794269	Type 1 diabetes	T	T	IDP_dMRI_ProbtrackX_ICVF_ilf_r	0.026877	0.008274	0.00116198	3.24805		0.39882	ubm-b-1965
rs1794269	Type 1 diabetes	T	T	Fresh fruit intake	0.03649	0.01123	0.00116201	3.24804		0.6709	ukb-e-1309_AFR
rs1794269	Type 1 diabetes	T	T	Alzheimer's disease or family history of Alzheimer's disease	-0.0327145	0.0101021	0.0012021	-3.23838	472868	0.394658	ebi-a-GCST90012877
rs1794269	Type 1 diabetes	T	T	aparc-a2009s_rh_area_S-pericallosal	-0.026507	0.0081959	0.00122096	-3.23394		0.39882	ubm-b-1011
rs1794269	Type 1 diabetes	T	T	Diagnoses - main ICD10: H00 Hordeolum and chalazion	-0.000505305	0.000156335	0.00122857	-3.23216	361194	0.395538	ukb-d-H00
rs1794269	Type 1 diabetes	T	T	Asthma (Firth correction)	0.0222131	0.00687184	0.00123498	3.23068	401847		ebi-a-GCST90013888
rs1794269	Type 1 diabetes	T	T	Asthma (SPA correction)	0.0222368	0.00688353	0.001236	3.23044	401847		ebi-a-GCST90013938
rs1794269	Type 1 diabetes	T	T	Nonsuppurative otitis media	0.0747	0.0231	0.001237	3.23021		0.5126	finn-b-H8_NONSUPPNAS
rs1794269	Type 1 diabetes	T	T	IDP_dMRI_TBSS_L1_Sagittal_stratum_R	-0.026703	0.0082739	0.00125055	-3.22709		0.39882	ubm-b-1680
rs1794269	Type 1 diabetes	T	T	Other specified/unspecified inflammatory spondylopathies	0.1908	0.0592	0.001258	3.22539		0.5131	finn-b-M13_SPONDYLINFLAMNAS
rs1794269	Type 1 diabetes	T	T	Multiple coagulation factor deficiency protein 2	0.084	0.026	0.00125893	3.22518	3301	0.39221	prot-a-1867
rs1794269	Type 1 diabetes	T	T	HippSubfield_rh_volume_presubiculum-body	0.026432	0.0081959	0.00126067	3.22479		0.39882	ubm-b-272
rs1794269	Type 1 diabetes	T	T	Other malignant neoplasms of skin	0.00152118	0.000471711	0.00126067	3.22479	361194	0.395538	ukb-d-C_OTHER_SKIN
rs1794269	Type 1 diabetes	T	T	aparc-Desikan_rh_area_insula	-0.026428	0.0081959	0.00126299	-3.22426		0.39882	ubm-b-715
rs1794269	Type 1 diabetes	T	T	Retinal detachments and breaks	0.0671	0.0208	0.001269	3.2229		0.5103	finn-b-H7_RETINALDETACH
rs1794269	Type 1 diabetes	T	T	Interleukin-12 receptor subunit beta-1	-0.0838	0.0261	0.00128825	-3.21858	3301	0.39221	prot-a-1473
rs1794269	Type 1 diabetes	T	T	Creatinine enzymatic in urine (UKB data field 30510)	-0.00692894	0.00215303	0.00128985	-3.21823	396837		ebi-a-GCST90013987
rs1794269	Type 1 diabetes	T	T	aseg_lh_intensity_Putamen	-0.026367	0.0081959	0.00129658	-3.21674		0.39882	ubm-b-1345
rs1794269	Type 1 diabetes	T	T	CD8 on Terminally Differentiated CD8+ T cell	0.09694	0.03011	0.001299	3.2162	2911	0.448	ebi-a-GCST90002057
rs1794269	Type 1 diabetes	T	T	Free cholesterol to total lipids ratio in small VLDL	0.012965	0.00404117	0.00129999	3.21598	115082	0.393123	ebi-a-GCST90092973
rs1794269	Type 1 diabetes	T	T	Hearing difficulty problems (UKB data field 2247) (Firth correction)	0.0170307	0.00529528	0.00130257	3.21541	407746		ebi-a-GCST90013911
rs1794269	Type 1 diabetes	T	T	Hearing difficulty problems (UKB data field 2247) (SPA correction)	0.0170389	0.00529931	0.00130308	3.2153	407746		ebi-a-GCST90013961
rs1794269	Type 1 diabetes	T	T	Tyrosine-protein kinase JAK2	0.0838	0.0261	0.00131826	3.21197	3301	0.39221	prot-a-1598
rs1794269	Type 1 diabetes	T	T	Uncharacterized protein C10orf35	0.0838	0.0261	0.00131826	3.21197	3301	0.39221	prot-a-280
rs1794269	Type 1 diabetes	T	T	Stevens-Johnson syndrome	0.2372	0.0739	0.00132999	3.20943	483323	0.42381	ebi-a-GCST90018927
rs1794269	Type 1 diabetes	T	T	Anti-polyomavirus 2 IgG seropositivity	0.0247107	0.00770767	0.00134598	3.20599	8735	0.403426	ebi-a-GCST90006921
rs1794269	Type 1 diabetes	T	T	PAX-interacting protein 1	-0.0835	0.0261	0.00134896	-3.20535	3301	0.39221	prot-a-2189
rs1794269	Type 1 diabetes	T	T	Type 2 diabetes with neurological complications	0.1628	0.0509	0.00137699	3.19943		0.5073	finn-b-E4_DM2NEU
rs1794269	Type 1 diabetes	T	T	Osteoporosis	0.0878	0.0274	0.00138	3.1988		0.5128	finn-b-M13_OSTEOPOROSIS
rs1794269	Type 1 diabetes	T	T	Agouti-signaling protein	-0.0834	0.0261	0.00138038	-3.19872	3301	0.39221	prot-a-187
rs1794269	Type 1 diabetes	T	T	CD28- CD8+ T cell Absolute Count	0.09949	0.0311	0.001392	3.1963	3408	0.4425	ebi-a-GCST90001687
rs1794269	Type 1 diabetes	T	T	Wet age-related macular degeneration	0.1102	0.0345	0.001392	3.1963		0.5103	finn-b-WET_AMD
rs1794269	Type 1 diabetes	T	T	Iron deficiency anemia	0.000524233	0.000163672	0.00140001	3.19465	484598	0.389618	ebi-a-GCST90038659
rs1794269	Type 1 diabetes	T	T	Neovascular glaucoma	0.2073	0.0649	0.00140101	3.19444		0.5087	finn-b-DM_NEOVASCULAR_GLAUCOMA
rs1794269	Type 1 diabetes	T	T	Medication related adverse effects (Asthma/COPD)	0.00180396	0.000565781	0.00143054	3.18842	361194	0.395538	ukb-d-PULM_MEDICATIO_COMORB
rs1794269	Type 1 diabetes	T	T	CD25 on resting CD4 regulatory T cell	0.09051	0.0284	0.00145201	3.18411	3434	0.4429	ebi-a-GCST90001937
rs1794269	Type 1 diabetes	T	T	Diseases of arteries, arterioles and capillaries	0.047	0.0148	0.00145801	3.18291		0.5128	finn-b-I9_DOAAC
rs1794269	Type 1 diabetes	T	T	Phospholipids to total lipids ratio in small VLDL	0.0128242	0.00404974	0.0015	3.17468	115082	0.393123	ebi-a-GCST90092977
rs1794269	Type 1 diabetes	T	T	Sentrin-specific protease 7	-0.0826	0.0261	0.00151356	-3.17207	3301	0.39221	prot-a-2683
rs1794269	Type 1 diabetes	T	T	ATP-dependent RNA helicase DDX25	-0.0826	0.0261	0.00151356	-3.17207	3301	0.39221	prot-a-777
rs1794269	Type 1 diabetes	T	T	Chalazion	-0.000481728	0.000151869	0.00151412	-3.17196	361194	0.395538	ukb-d-H7_CHALAZION
rs1794269	Type 1 diabetes	T	T	CD28+ CD45RA- CD8dim T cell %T cell	-0.09553	0.0301	0.00151999	-3.17084	3440	0.443	ebi-a-GCST90001667
rs1794269	Type 1 diabetes	T	T	Disorders of myonerural junction and muscle in diseases in classifeid elsewhere	0.4518	0.1427	0.001539	3.16723		0.5128	finn-b-G6_MYOMUSCINOTH
rs1794269	Type 1 diabetes	T	T	Anti-varicella zoster virus IgG seropositivity	0.0178351	0.00563308	0.00154476	3.16614	8735	0.403426	ebi-a-GCST90006928
rs1794269	Type 1 diabetes	T	T	IgD on IgD+ CD38- unswitched memory B cell	-0.1221	0.03852	0.001546	-3.16591	1834	0.4558	ebi-a-GCST90001823
rs1794269	Type 1 diabetes	T	T	Glaucoma	0.0357	0.0113	0.00154999	3.16516	484979	0.423809	ebi-a-GCST90018852
rs1794269	Type 1 diabetes	T	T	Lactose intolerance, other/unspecified	0.2376	0.0751	0.001563	3.16272		0.512	finn-b-E4_LACTONAS
rs1794269	Type 1 diabetes	T	T	ENSG00000166278	0.0385993	0.0122057	0.00156473	3.1624	5441	0.388667	eqtl-a-ENSG00000166278
rs1794269	Type 1 diabetes	T	T	rfMRI connectivity (ICA100 edge 376)	0.026014	0.00823	0.00157435	3.16062		0.39882	ubm-b-2804
rs1794269	Type 1 diabetes	T	T	Monocyte count	-0.00629	0.00199	0.00157699	-3.16013	521594	0.390607	ebi-a-GCST90002340
rs1794269	Type 1 diabetes	T	T	Diagnoses - main ICD10: N90 Other noninflammatory disorders of vulva and perineum	-0.000422252	0.000133652	0.00158143	-3.15931	361194	0.395538	ukb-d-N90
rs1794269	Type 1 diabetes	T	T	Medication related adverse effects	0.0017214	0.000546048	0.00161912	3.15244	361194	0.395538	ukb-d-ASTHMA_MEDICATIO_COMORB
rs1794269	Type 1 diabetes	T	T	aparc-DKTatlas_rh_area_posteriorcingulate	-0.025833	0.0081959	0.00162368	-3.15162		0.39882	ubm-b-861
rs1794269	Type 1 diabetes	T	T	ENSG00000250535	-0.0384481	0.0122057	0.00163159	-3.1502	1755	0.388667	eqtl-a-ENSG00000250535
rs1794269	Type 1 diabetes	T	T	Other viral diseases	0.0665	0.0211	0.00165402	3.14621		0.5128	finn-b-AB1_OTHER_VIRAL
rs1794269	Type 1 diabetes	T	T	CD28+ CD45RA- CD8dim T cell %CD8dim T cell	-0.09573	0.03042	0.00166399	-3.14445	3440	0.443	ebi-a-GCST90001668
rs1794269	Type 1 diabetes	T	T	aparc-a2009s_lh_area_G-temporal-middle	-0.025758	0.008196	0.00167494	-3.14253		0.39882	ubm-b-909
rs1794269	Type 1 diabetes	T	T	Triglycerides to total lipids ratio in medium LDL	-0.0130393	0.00416449	0.0017	-3.13818	115082	0.393123	ebi-a-GCST90092915
rs1794269	Type 1 diabetes	T	T	IDP_dMRI_TBSS_L1_Cingulum_hippocampus_R	-0.025954	0.0082739	0.00170962	-3.13653		0.39882	ubm-b-1686
rs1794269	Type 1 diabetes	T	T	wg_lh_intensity-contrast_transversetemporal	0.025701	0.008196	0.00171554	3.13551		0.39882	ubm-b-1400
rs1794269	Type 1 diabetes	T	T	Hearing difficulty/problems: No	-0.00334421	0.00106998	0.00177521	-3.12547	346635	0.395547	ukb-d-2247_0
rs1794269	Type 1 diabetes	T	T	IDP_dMRI_ProbtrackX_ICVF_ilf_l	0.025811	0.0082741	0.00181343	3.1192		0.39882	ubm-b-1964
rs1794269	Type 1 diabetes	T	T	pheno 48 / pheno 49	0.09769	0.03132	0.00181401	3.11911		0.6579	ukb-e-whr_MID
rs1794269	Type 1 diabetes	T	T	aparc-a2009s_lh_thickness_S-interm-prim-Jensen	0.025563	0.0082012	0.00182852	3.11676		0.39882	ubm-b-1232
rs1794269	Type 1 diabetes	T	T	CD45 on HLA DR+ CD4+ T cell	-0.09137	0.02929	0.00183101	-3.11636	3060	0.45	ebi-a-GCST90001920
rs1794269	Type 1 diabetes	T	T	CD8+ and CD8dim T cell %leukocyte	0.09643	0.03093	0.001834	3.11587	3668	0.4447	ebi-a-GCST90001614
rs1794269	Type 1 diabetes	T	T	IDP_dMRI_TBSS_ICVF_Retrolenticular_part_of_internal_capsule_L	0.025764	0.008274	0.00184842	3.11356		0.39882	ubm-b-1923
rs1794269	Type 1 diabetes	T	T	Pain type(s) experienced in last month: Headache (UKB data field 6159_1) (SPA correction)	-0.0180045	0.00578354	0.00185157	-3.11306	407746		ebi-a-GCST90013967
rs1794269	Type 1 diabetes	T	T	Pain type(s) experienced in last month: Headache (UKB data field 6159_1) (Firth correction)	-0.0180147	0.00578937	0.00185345	-3.11276	407746		ebi-a-GCST90013917
rs1794269	Type 1 diabetes	T	T	aparc-Desikan_lh_area_middletemporal	-0.025455	0.008196	0.00189933	-3.10554		0.39882	ubm-b-662
rs1794269	Type 1 diabetes	T	T	Atrophic disorders of skin	-0.000524629	0.000168934	0.00189955	-3.1055	361194	0.395538	ukb-d-L12_ATROPHICSKIN
rs1794269	Type 1 diabetes	T	T	Diagnoses - main ICD10: L90 Atrophic disorders of skin	-0.000524629	0.000168934	0.00189955	-3.1055	361194	0.395538	ukb-d-L90
rs1794269	Type 1 diabetes	T	T	Viral agents as the cause of diseases classified to other chapters	0.2788	0.0898	0.00189998	3.10544		0.5127	finn-b-AB1_VIRAL_INOTHER
rs1794269	Type 1 diabetes	T	T	HippSubfield_rh_volume_hippocampal-fissure	-0.025435	0.008196	0.00191558	-3.10302		0.39882	ubm-b-269
rs1794269	Type 1 diabetes	T	T	aparc-a2009s_lh_thickness_Lat-Fis-ant-Vertical	0.025425	0.008196	0.00192265	3.10193		0.39882	ubm-b-1217
rs1794269	Type 1 diabetes	T	T	Uterine fibroids	-0.0272	0.0088	0.001945	-3.0985	258718	0.426542	ebi-a-GCST90018934
rs1794269	Type 1 diabetes	T	T	Interleukin-1 receptor type 2 measurement	-0.0425	0.0137	0.00196598	-3.09532	10708	0.3961	ebi-a-GCST90019391
rs1794269	Type 1 diabetes	T	T	Handedness (chirality/laterality): Right-handed	0.0023736	0.000767161	0.00197492	3.09398	360913	0.395542	ukb-d-1707_1
rs1794269	Type 1 diabetes	T	T	Hypothyroidism, other/unspecified	0.035	0.0113	0.00198002	3.09321		0.5126	finn-b-E4_HYTHYNAS
rs1794269	Type 1 diabetes	T	T	Abnormal findings in secretions and smears from cervix uteri vagina vulva	0.0512	0.0166	0.00199099	3.09157		0.5129	finn-b-R18_ABNORMAL_FINDI_SECRE_SMEARS_CERVIX_UTERI_VAGINA_VULVA
rs1794269	Type 1 diabetes	T	T	aparc-a2009s_rh_volume_G+S-occipital-inf	-0.025318	0.008196	0.00201002	-3.08875		0.39882	ubm-b-575
rs1794269	Type 1 diabetes	T	T	IDP_dMRI_ProbtrackX_FA_unc_l	0.025515	0.0082742	0.00204597	3.08348		0.39882	ubm-b-1525
rs1794269	Type 1 diabetes	T	T	rfMRI connectivity (ICA25 edge 34)	-0.025364	0.00823	0.00205826	-3.08169		0.39882	ubm-b-2252
rs1794269	Type 1 diabetes	T	T	Phocea massiliensis abundance in stool	-0.0261955	0.00853457	0.0021	-3.07571	5959	0.500924	ebi-a-GCST90032509
rs1794269	Type 1 diabetes	T	T	wg_lh_intensity-contrast_paracentral	0.025126	0.008196	0.0021742	3.06534		0.39882	ubm-b-1383
rs1794269	Type 1 diabetes	T	T	CD28- CD25++ CD8+ T cell %CD8+ T cell	-0.08419	0.02746	0.002192	-3.0629	3162	0.4404	ebi-a-GCST90001677
rs1794269	Type 1 diabetes	T	T	Triglyceride levels in small VLDL	-0.0125272	0.00409835	0.00219999	-3.06182	115082	0.393123	ebi-a-GCST90092978
rs1794269	Type 1 diabetes	T	T	Triglycerides to total lipids ratio in small VLDL	-0.0125409	0.00410113	0.00219999	-3.06182	115082	0.393123	ebi-a-GCST90092979
rs1794269	Type 1 diabetes	T	T	Disorders of orbit	0.1803	0.0589	0.002201	3.06168		0.513	finn-b-H7_ORBIT
rs1794269	Type 1 diabetes	T	T	IDP_dMRI_ProbtrackX_OD_ilf_r	0.025333	0.0082742	0.00220242	3.06149		0.39882	ubm-b-2040
rs1794269	Type 1 diabetes	T	T	HLA DR on Dendritic Cell	0.09999	0.03265	0.00221799	3.05938	2871	0.4464	ebi-a-GCST90002106
rs1794269	Type 1 diabetes	T	T	Neck/shoulder pain for 3+ months	-0.2349	0.07679	0.00221799	-3.05938		0.6407	ukb-e-3404_AFR
rs1794269	Type 1 diabetes	T	T	aparc-DKTatlas_rh_thickness_entorhinal	0.025072	0.008196	0.00222229	3.0588		0.39882	ubm-b-1150
rs1794269	Type 1 diabetes	T	T	HLA DR+ T cell%lymphocyte	0.08983	0.02935	0.002229	3.05789	3596	0.4465	ebi-a-GCST90001620
rs1794269	Type 1 diabetes	T	T	aparc-DKTatlas_lh_thickness_parsorbitalis	0.025052	0.008196	0.00224078	3.05631		0.39882	ubm-b-1132
rs1794269	Type 1 diabetes	T	T	rfMRI connectivity (ICA100 edge 1389)	0.025151	0.0082301	0.00224543	3.05569		0.39882	ubm-b-3817
rs1794269	Type 1 diabetes	T	T	Gangrene, not elsewhere classified	0.5133	0.1681	0.00225699	3.05415		0.5136	finn-b-R18_GANGRENE_NOT_ELSEW_CLASSIFIED
rs1794269	Type 1 diabetes	T	T	Fracture of femur	0.0753	0.0247	0.00227698	3.0515		0.5129	finn-b-ST19_FRACT_FEMUR
rs1794269	Type 1 diabetes	T	T	Polyarteritis nodosa and related conditions	0.3524	0.1156	0.00229699	3.04888		0.5118	finn-b-M13_POLYARTERETAL
rs1794269	Type 1 diabetes	T	T	Phospholipids to total lipids ratio in medium LDL	0.0132985	0.00425213	0.00230001	3.04848		0.393114	met-d-M_LDL_PL_pct
rs1794269	Type 1 diabetes	T	T	IDP_dMRI_TBSS_ICVF_Posterior_limb_of_internal_capsule_L	0.025216	0.008274	0.00230887	3.04733		0.39882	ubm-b-1921
rs1794269	Type 1 diabetes	T	T	aparc-DKTatlas_rh_volume_posteriorcingulate	-0.024978	0.008196	0.00230887	-3.04733		0.39882	ubm-b-489
rs1794269	Type 1 diabetes	T	T	Number of self-reported cancers	0.03848	0.01265	0.00234698	3.0424		0.6756	ukb-e-134_p1_EAS
rs1794269	Type 1 diabetes	T	T	T cell %lymphocyte	0.09392	0.03086	0.00235402	3.0415	3669	0.4445	ebi-a-GCST90001604
rs1794269	Type 1 diabetes	T	T	CD3- lymphocyte %lymphocyte	-0.09392	0.03086	0.00235402	-3.0415	3669	0.4445	ebi-a-GCST90001640
rs1794269	Type 1 diabetes	T	T	CD45RA- CD28- CD8+ T cell Absolute Count	9.778	3.213	0.00236102	3.04061	3408	0.4425	ebi-a-GCST90001695
rs1794269	Type 1 diabetes	T	T	aparc-Desikan_rh_thickness_entorhinal	0.024891	0.008196	0.00239221	3.03665		0.39882	ubm-b-1059
rs1794269	Type 1 diabetes	T	T	rfMRI connectivity (ICA100 edge 261)	-0.02499	0.0082301	0.00239607	-3.03617		0.39882	ubm-b-2689
rs1794269	Type 1 diabetes	T	T	IDP_dMRI_TBSS_ICVF_Posterior_limb_of_internal_capsule_R	0.025117	0.008274	0.0024027	3.03533		0.39882	ubm-b-1920
rs1794269	Type 1 diabetes	T	T	Single delivery by caesarean section	0.0668	0.022	0.00243002	3.03192		0.5125	finn-b-O15_DELIV_CAESAR
rs1794269	Type 1 diabetes	T	T	Current employment status	-0.3153	0.1041	0.00245002	-3.02945		0.6691	ukb-e-6142_p8_AFR
rs1794269	Type 1 diabetes	T	T	IDP_dMRI_ProbtrackX_ICVF_ifo_l	0.025062	0.0082742	0.00245584	3.02873		0.39882	ubm-b-1962
rs1794269	Type 1 diabetes	T	T	IDP_dMRI_TBSS_L3_Sagittal_stratum_L	-0.025061	0.008274	0.00245641	-3.02866		0.39882	ubm-b-1777
rs1794269	Type 1 diabetes	T	T	Retinal haemorrhage	0.2819	0.0931	0.00246899	3.02712		0.51	finn-b-H7_RETINAHAEMORR
rs1794269	Type 1 diabetes	T	T	IDP_dMRI_ProbtrackX_FA_ptr_r	0.025024	0.0082742	0.00249402	3.02407		0.39882	ubm-b-1520
rs1794269	Type 1 diabetes	T	T	Polymyositis	0.4047	0.1339	0.00249902	3.02346		0.5118	finn-b-M13_POLYMYO
rs1794269	Type 1 diabetes	T	T	Idiopathic thrombocytopenic purpura	0.1532	0.0507	0.00250501	3.02274	489424	0.423595	ebi-a-GCST90018865
rs1794269	Type 1 diabetes	T	T	IDP_dMRI_TBSS_ICVF_Retrolenticular_part_of_internal_capsule_R	0.025005	0.008274	0.00251246	3.02184		0.39882	ubm-b-1922
rs1794269	Type 1 diabetes	T	T	aparc-pial_lh_area_middletemporal	-0.024769	0.008196	0.00251246	-3.02184		0.39882	ubm-b-730
rs1794269	Type 1 diabetes	T	T	IDP_dMRI_ProbtrackX_ICVF_cst_r	0.024996	0.0082742	0.00252174	3.02072		0.39882	ubm-b-1959
rs1794269	Type 1 diabetes	T	T	Other abnormal immunological findings in serum	0.2874	0.0952	0.00253303	3.01937		0.5126	finn-b-R18_OTHER_ABNORMAL_IMMUNOL_FINDI_SERUM
rs1794269	Type 1 diabetes	T	T	rfMRI connectivity (ICA100 edge 554)	0.024849	0.0082301	0.0025363	3.01898		0.39882	ubm-b-2982
rs1794269	Type 1 diabetes	T	T	IDP_dMRI_ProbtrackX_ICVF_ar_l	0.024976	0.0082742	0.00254273	3.01821		0.39882	ubm-b-1950
rs1794269	Type 1 diabetes	T	T	Connective tissue growth factor	0.0785	0.0261	0.0025704	3.01493	3301	0.39221	prot-a-712
rs1794269	Type 1 diabetes	T	T	IDP_T1_FAST_ROIs_R_occ_fusif_gyrus	-0.024239	0.0080393	0.00257099	-3.01486		0.39882	ubm-b-105
rs1794269	Type 1 diabetes	T	T	rfMRI connectivity (ICA100 edge 1415)	-0.024806	0.0082301	0.00258048	-3.01374		0.39882	ubm-b-3843
rs1794269	Type 1 diabetes	T	T	CD45RA- CD28- CD8+ T cell %CD8+ T cell	1.126	0.3733	0.00258202	3.01356	3425	0.4423	ebi-a-GCST90001696
rs1794269	Type 1 diabetes	T	T	FI6 : conditional arithmetic	0.1916	0.06358	0.00258399	3.01333		0.7115	ukb-e-4990_CSA
rs1794269	Type 1 diabetes	T	T	Appendicular lean mass	0.00844944	0.0026175	0.00259998	3.01146	244730	0.393002	ebi-a-GCST90000027
rs1794269	Type 1 diabetes	T	T	Medication use (thyroid preparations)	0.0783	0.026	0.00260597	3.01076	305582	0.410911	ebi-a-GCST90018990
rs1794269	Type 1 diabetes	T	T	rfMRI connectivity (ICA100 edge 1229)	-0.024759	0.0082301	0.00262906	-3.00808		0.39882	ubm-b-3657
rs1794269	Type 1 diabetes	T	T	Secreted frizzled-related protein 3	-0.0784	0.026	0.00263027	-3.00794	3301	0.39221	prot-a-1140
rs1794269	Type 1 diabetes	T	T	wg_rh_intensity-contrast_precentral	0.024653	0.0081961	0.00263269	3.00766		0.39882	ubm-b-1425
rs1794269	Type 1 diabetes	T	T	rfMRI connectivity (ICA100 edge 471)	0.024752	0.0082301	0.00263572	3.00731		0.39882	ubm-b-2899
rs1794269	Type 1 diabetes	T	T	aparc-DKTatlas_lh_thickness_insula	0.024644	0.0081961	0.00264241	3.00654		0.39882	ubm-b-1146
rs1794269	Type 1 diabetes	T	T	Cereal type: Oat cereal (e.g. Ready Brek, porridge)	-0.00346084	0.00115182	0.00265889	-3.00465	299898	0.395492	ukb-d-1468_3
rs1794269	Type 1 diabetes	T	T	Polyneuropathies and other disorders of the peripheral nervous system	0.0819	0.0272	0.00265999	3.00452		0.5128	finn-b-G6_POLYNEU
rs1794269	Type 1 diabetes	T	T	Eosinophil count	-0.01787	0.005953	0.002688	-3.00133		0.4076	bbj-a-20
rs1794269	Type 1 diabetes	T	T	QC_tfMRI-to-T1_linear_alignment_discrepancy	-0.026367	0.0087985	0.00273149	-2.99644		0.39882	ubm-b-3929
rs1794269	Type 1 diabetes	T	T	Age-related macular degeneration (whether dry or wet)	0.0793	0.0265	0.00274802	2.9946		0.5103	finn-b-H7_AMD
rs1794269	Type 1 diabetes	T	T	aparc-Desikan_rh_area_posteriorcingulate	-0.024541	0.0081961	0.00275359	-2.99399		0.39882	ubm-b-704
rs1794269	Type 1 diabetes	T	T	Leptin	0.078	0.0261	0.00275423	2.99391	3301	0.39221	prot-a-1722
rs1794269	Type 1 diabetes	T	T	Cholesteryl esters to total lipids ratio in medium VLDL	0.0118825	0.00397939	0.00280001	2.98888	115082	0.393123	ebi-a-GCST90092919
rs1794269	Type 1 diabetes	T	T	TCRgd T cell Absolute Count	0.08743	0.02924	0.00280401	2.98844	3650	0.4444	ebi-a-GCST90001615
rs1794269	Type 1 diabetes	T	T	Glaucoma secondary to other eye disorders	0.1926	0.0645	0.00282599	2.98606		0.5129	finn-b-H7_GLAUCSECDISEASE
rs1794269	Type 1 diabetes	T	T	Fracture of shoulder and upper arm	0.06	0.0201	0.002852	2.98326		0.513	finn-b-ST19_FRACT_SHOUL_UPPER_ARM
rs1794269	Type 1 diabetes	T	T	Abnormal findings on examination of other body fluids, substances and tissues, without diagnosis	0.047	0.0158	0.00288297	2.97995		0.5128	finn-b-R18_ABNORMAL_FINDI_EXAMI_OTHER_BODY_FLUIDS_SUBST_TISSU_WO_DIAGNOSIS
rs1794269	Type 1 diabetes	T	T	Cholesterol to total lipids ratio in medium VLDL	0.011912	0.00399556	0.00290001	2.97814	115082	0.393123	ebi-a-GCST90092917
rs1794269	Type 1 diabetes	T	T	CD8 on CD28- CD8+ T cell	0.09043	0.03036	0.00291501	2.97656	2920	0.4474	ebi-a-GCST90002120
rs1794269	Type 1 diabetes	T	T	Sarcoidosis	-0.0976	0.0328	0.00294598	-2.97332		0.5127	finn-b-D3_SARCOIDOSIS
rs1794269	Type 1 diabetes	T	T	Dermatophytosis	0.107598	0.035896	0.0029574	2.97213	56637		ebi-a-GCST90086066
rs1794269	Type 1 diabetes	T	T	CD45RA- CD28- CD8+ T cell %T cell	0.4536	0.1525	0.00296101	2.97176	3425	0.4423	ebi-a-GCST90001697
rs1794269	Type 1 diabetes	T	T	Congenital malformations of eyelid, lacrimal apparatus and orbit	-0.4053	0.1364	0.00296497	-2.97135		0.5127	finn-b-Q17_CONGEN_MALFO_EYELID_LACRIMAL_APPARA_ORBIT
rs1794269	Type 1 diabetes	T	T	Background retinopathy and retinal vascular changes	0.2569	0.0865	0.002979	2.9699		0.51	finn-b-H7_BCKRNDRETINOPAT
rs1794269	Type 1 diabetes	T	T	Ever had corneal graft surgery: No	0.0087383	0.00294237	0.00299206	2.96855	5786	0.395653	ukb-d-5328_0
rs1794269	Type 1 diabetes	T	T	IDP_SWI_T2star_right_pallidum	0.025092	0.0084518	0.00299226	2.96853		0.39882	ubm-b-1445
rs1794269	Type 1 diabetes	T	T	Ratio of omega-6 fatty acids to total fatty acids	0.0125127	0.00413894	0.00299999	2.96774		0.393107	met-d-Omega_6_pct
rs1794269	Type 1 diabetes	T	T	aparc-DKTatlas_rh_area_cuneus	-0.024316	0.0081961	0.00301231	-2.96648		0.39882	ubm-b-843
rs1794269	Type 1 diabetes	T	T	IDP_dMRI_TBSS_MO_Medial_lemniscus_R	-0.024542	0.0082741	0.00301787	-2.96591		0.39882	ubm-b-1535
rs1794269	Type 1 diabetes	T	T	Cation-independent mannose-6-phosphate receptor	0.0772	0.0261	0.00301995	2.9657	3301	0.39221	prot-a-1445
rs1794269	Type 1 diabetes	T	T	Tea consumed	0.2775	0.09364	0.00303802	2.96386		0.7155	ukb-e-100390_AFR
rs1794269	Type 1 diabetes	T	T	Naive CD8+ T cell Absolute Count	0.06413	0.02163	0.00304797	2.96286	3395	0.4429	ebi-a-GCST90001551
rs1794269	Type 1 diabetes	T	T	Skin cancer	0.0291	0.0098	0.00305703	2.96194	492203	0.423693	ebi-a-GCST90018921
rs1794269	Type 1 diabetes	T	T	Asthma, including avohilmo	0.0338	0.0114	0.00305802	2.96184		0.5128	finn-b-J10_ASTHMA_INCLAVO
rs1794269	Type 1 diabetes	T	T	Medication use (adrenergics, inhalants)	-0.0572	0.0193	0.00308503	-2.95914	176445	0.410911	ebi-a-GCST90018999
rs1794269	Type 1 diabetes	T	T	UMP-CMP kinase	-0.0772	0.0261	0.0030903	-2.95861	3301	0.39221	prot-a-599
rs1794269	Type 1 diabetes	T	T	Cholesterol to total lipids ratio in small VLDL	0.0122236	0.00412691	0.00309999	2.95764	115082	0.393123	ebi-a-GCST90092969
rs1794269	Type 1 diabetes	T	T	CD8 on CD39+ CD8+ T cell	0.08718	0.02947	0.00311702	2.95596	2915	0.4477	ebi-a-GCST90002121
rs1794269	Type 1 diabetes	T	T	Galectin-3-binding protein measurement	-0.0408	0.0138	0.00312299	-2.95537	10708	0.396	ebi-a-GCST90019456
rs1794269	Type 1 diabetes	T	T	aseg_lh_intensity_Cerebellum-Cortex	-0.024224	0.0081961	0.0031232	-2.95534		0.39882	ubm-b-1342
rs1794269	Type 1 diabetes	T	T	aparc-a2009s_rh_area_G-occipital-sup	-0.024189	0.0081961	0.00316738	-2.95101		0.39882	ubm-b-965
rs1794269	Type 1 diabetes	T	T	Neutralising antibody response to interferon beta therapy in multiple sclerosis (presence of antibodies; IFN<U+03B2>-1a intramuscular)	-0.5907	0.2003	0.00318897	-2.94891	591	0.3704	ebi-a-GCST90093328
rs1794269	Type 1 diabetes	T	T	Gamma glutamyltransferase	-0.0067509	0.0022905	0.00320568	-2.94729	344104	0.39559	ukb-d-30730_irnt
rs1794269	Type 1 diabetes	T	T	Chronic glomerulonephritis	0.1572	0.0533	0.00321203	2.94668	475821	0.423923	ebi-a-GCST90018820
rs1794269	Type 1 diabetes	T	T	wg_lh_intensity-contrast_superiorfrontal	0.02414	0.0081961	0.00322849	2.9451		0.39882	ubm-b-1394
rs1794269	Type 1 diabetes	T	T	aseg_lh_volume_choroid-plexus	0.024128	0.0081961	0.00324414	2.9436		0.39882	ubm-b-204
rs1794269	Type 1 diabetes	T	T	rfMRI amplitudes (ICA100 node 13)	0.024207	0.0082301	0.00327039	2.94111		0.39882	ubm-b-2176
rs1794269	Type 1 diabetes	T	T	rfMRI connectivity (ICA100 edge 306)	0.024177	0.0082301	0.00330979	2.9374		0.39882	ubm-b-2734
rs1794269	Type 1 diabetes	T	T	Acid-sensing ion channel 4	-0.0766	0.0261	0.00331131	-2.93726	3301	0.39221	prot-a-186
rs1794269	Type 1 diabetes	T	T	Type 2 diabetes with renal complications	0.1253	0.0427	0.00331299	2.9371		0.5073	finn-b-E4_DM2REN
rs1794269	Type 1 diabetes	T	T		0.3051	0.104	0.00334703	2.93393		0.6741	ukb-e-recode363_AFR
rs1794269	Type 1 diabetes	T	T	Chronic hepatitis NAS	0.3084	0.1053	0.003395	2.92951		0.5128	finn-b-CHRONHEP_NAS
rs1794269	Type 1 diabetes	T	T	Psoriasis (vulgaris), strict definition	-0.2325	0.0794	0.00339602	-2.92941		0.5124	finn-b-PSORI_STRICT
rs1794269	Type 1 diabetes	T	T	Triglycerides in small VLDL	-0.0129283	0.00412669	0.00340001	-2.92905		0.393114	met-d-S_VLDL_TG
rs1794269	Type 1 diabetes	T	T	Postprocedural disorders of nervous system	-0.1366	0.0466	0.00341602	-2.92759		0.5129	finn-b-G6_POSTOPNEURO
rs1794269	Type 1 diabetes	T	T	aparc-DKTatlas_lh_area_middletemporal	-0.023981	0.0081961	0.00343716	-2.92567		0.39882	ubm-b-822
rs1794269	Type 1 diabetes	T	T	Chronic obstructive pulmonary disease	0.0341	0.0117	0.00346402	2.92325	468475	0.425227	ebi-a-GCST90018807
rs1794269	Type 1 diabetes	T	T	Disc problem	-0.000842296	0.000288013	0.00350002	-2.92003	484598	0.389618	ebi-a-GCST90038697
rs1794269	Type 1 diabetes	T	T	Ratio of omega-6 fatty acids to omega-3 fatty acids	0.0127383	0.00421368	0.00350002	2.92003		0.393107	met-d-Omega_6_by_Omega_3
rs1794269	Type 1 diabetes	T	T	Hypothyroidism, strict autoimmune, 3 medication purchases required	0.0331	0.0113	0.00358798	2.91228		0.5128	finn-b-E4_HYTHY_AI_STRICT_PURCH
rs1794269	Type 1 diabetes	T	T	Fluid intelligence score	0.06281	0.02157	0.00359104	2.91202		0.6996	ukb-e-20016_CSA
rs1794269	Type 1 diabetes	T	T	Neutralising antibody response to interferon beta therapy in multiple sclerosis (antibody titre; IFN<U+03B2>-1a intramuscular)	-0.1107	0.038	0.00359203	-2.91193	591	0.3737	ebi-a-GCST90093333
rs1794269	Type 1 diabetes	T	T	Triglycerides to total lipids ratio in medium VLDL	-0.0116904	0.0040107	0.00359998	-2.91124	115082	0.393123	ebi-a-GCST90092927
rs1794269	Type 1 diabetes	T	T	Triglyceride levels in very small VLDL	-0.0120312	0.00413852	0.00359998	-2.91124	115082	0.393123	ebi-a-GCST90093038
rs1794269	Type 1 diabetes	T	T	Soluble calcium-activated nucleotidase 1	-0.0759	0.0261	0.00363078	-2.90858	3301	0.39221	prot-a-352
rs1794269	Type 1 diabetes	T	T	Multiple sclerosis	0.079701	0.0274255	0.00365974	2.90609	15283	0.320969	ebi-a-GCST003566
rs1794269	Type 1 diabetes	T	T	IDP_dMRI_ProbtrackX_ICVF_ptr_l	0.024044	0.0082743	0.00366438	2.9057		0.39882	ubm-b-1969
rs1794269	Type 1 diabetes	T	T	Benign neoplasm: Larynx (all cancers excluded)	0.2158	0.0743	0.00367401	2.90487		0.5135	finn-b-CD2_BENIGN_LARYNX_EXALLC
rs1794269	Type 1 diabetes	T	T	Cadherin-15	0.0757	0.0261	0.00371535	2.90137	3301	0.39221	prot-a-481
rs1794269	Type 1 diabetes	T	T	wg_rh_intensity-contrast_parstriangularis	0.023749	0.0081961	0.0037627	2.8974		0.39882	ubm-b-1421
rs1794269	Type 1 diabetes	T	T	Ratio of triglycerides to phosphoglycerides	-0.0114133	0.00393863	0.00379997	-2.89431	115006	0.393115	ebi-a-GCST90092983
rs1794269	Type 1 diabetes	T	T	CD4+ CD8dim T cell %lymphocyte	-0.08785	0.03035	0.00381698	-2.8929	3668	0.4447	ebi-a-GCST90001610
rs1794269	Type 1 diabetes	T	T	IDP_dMRI_TBSS_MD_Sagittal_stratum_L	-0.023927	0.0082741	0.00383266	-2.89162		0.39882	ubm-b-1633
rs1794269	Type 1 diabetes	T	T	aseg_global_intensity_WM-hypointensities	-0.023688	0.0081961	0.00385301	-2.88995		0.39882	ubm-b-1331
rs1794269	Type 1 diabetes	T	T	Respiratory or ear-nose-throat disease	0.002384	0.000801515	0.00389996	2.88614	484598	0.389618	ebi-a-GCST90038596
rs1794269	Type 1 diabetes	T	T	IDP_dMRI_TBSS_ICVF_Posterior_thalamic_radiation_R	0.023869	0.0082742	0.00392013	2.88452		0.39882	ubm-b-1930
rs1794269	Type 1 diabetes	T	T	Interleukin-27 levels	0.0369	0.0128	0.00394303	2.88268	21758	0.3922	ebi-a-GCST90012017
rs1794269	Type 1 diabetes	T	T	IDP_dMRI_ProbtrackX_ICVF_unc_l	0.023852	0.0082743	0.00394639	2.88242		0.39882	ubm-b-1975
rs1794269	Type 1 diabetes	T	T	Peptidoglycan recognition protein 1	-0.0751	0.0261	0.00398107	-2.87966	3301	0.39221	prot-a-2257
rs1794269	Type 1 diabetes	T	T	Acute appendicitis	0.0368	0.0128	0.00400304	2.87792		0.5128	finn-b-K11_APPENDACUT
rs1794269	Type 1 diabetes	T	T	IgD- CD27- B cell %lymphocyte	-0.09458	0.03285	0.00400599	-2.87769	3656	0.4534	ebi-a-GCST90001433
rs1794269	Type 1 diabetes	T	T	wg_lh_intensity-contrast_parsorbitalis	0.02358	0.0081962	0.00401791	2.87675		0.39882	ubm-b-1385
rs1794269	Type 1 diabetes	T	T	Heart failure and antihypertensive medication	0.0437	0.0152	0.00401902	2.87667		0.5128	finn-b-I9_HEARTFAIL_AND_ANTIHYPERT
rs1794269	Type 1 diabetes	T	T	Natural Killer %lymphocyte	-0.08308	0.02887	0.00402198	-2.87643	3669	0.4445	ebi-a-GCST90001647
rs1794269	Type 1 diabetes	T	T	rfMRI amplitudes (ICA25 node 15)	0.023629	0.0082302	0.00409449	2.87079		0.39882	ubm-b-2157
rs1794269	Type 1 diabetes	T	T	CAG-81 sp000435795 abundance in stool	-0.0488766	0.0170357	0.00409996	-2.87037	5959	0.500924	ebi-a-GCST90032298
rs1794269	Type 1 diabetes	T	T	Polypeptide N-acetylgalactosaminyltransferase 1	0.0746	0.0261	0.00416869	2.86511	3301	0.39221	prot-a-1170
rs1794269	Type 1 diabetes	T	T	HLA DR+ CD8+ T cell %lymphocyte	0.08502	0.02966	0.00417898	2.86433	3595	0.4466	ebi-a-GCST90001629
rs1794269	Type 1 diabetes	T	T	Concentration of chylomicrons and extremely large VLDL particles	-0.0116793	0.00407497	0.00420001	-2.86274	115082	0.393123	ebi-a-GCST90093047
rs1794269	Type 1 diabetes	T	T	aparc-Desikan_rh_volume_posteriorcingulate	-0.023464	0.0081962	0.00420243	-2.86255		0.39882	ubm-b-398
rs1794269	Type 1 diabetes	T	T	Charcot foot	0.3667	0.1282	0.00423497	2.86011		0.5074	finn-b-CHARCOT
rs1794269	Type 1 diabetes	T	T	aparc-pial_rh_area_posteriorcingulate	-0.023439	0.0081962	0.00424229	-2.85956		0.39882	ubm-b-771
rs1794269	Type 1 diabetes	T	T	Pyelonephritis	0.0441	0.0154	0.00424698	2.85921	462487	0.424511	ebi-a-GCST90018909
rs1794269	Type 1 diabetes	T	T	Lactase-like protein	-0.0746	0.0261	0.0042658	-2.85781	3301	0.39221	prot-a-1714
rs1794269	Type 1 diabetes	T	T	wg_lh_intensity-contrast_precuneus	0.023417	0.0081962	0.00427858	2.85686		0.39882	ubm-b-1391
rs1794269	Type 1 diabetes	T	T	Triglyceride levels in VLDL	-0.0116505	0.00407788	0.00430002	-2.85527	115082	0.393123	ebi-a-GCST90093003
rs1794269	Type 1 diabetes	T	T	Protein crumbs homolog 1	-0.0743	0.0261	0.00436516	-2.85049	3301	0.39221	prot-a-652
rs1794269	Type 1 diabetes	T	T	Angiopoietin-related protein 1	-0.0743	0.0261	0.00436516	-2.85049	3301	0.39221	prot-a-97
rs1794269	Type 1 diabetes	T	T	Anti-human herpes<U+00A0>virus<U+00A0>6<U+00A0>IE1A IgG<U+00A0>seropositivity	-0.0184637	0.00648085	0.00438622	-2.84896	8735	0.403426	ebi-a-GCST90006903
rs1794269	Type 1 diabetes	T	T	Cholesterol levels in chylomicrons and extremely large VLDL	-0.0116406	0.00408737	0.00439997	-2.84797	115082	0.393123	ebi-a-GCST90093040
rs1794269	Type 1 diabetes	T	T	rfMRI connectivity (ICA100 edge 48)	-0.023435	0.0082302	0.00441062	-2.8472		0.39882	ubm-b-2476
rs1794269	Type 1 diabetes	T	T	Amyloid-like protein 2	0.0742	0.0261	0.00446684	2.84316	3301	0.39221	prot-a-123
rs1794269	Type 1 diabetes	T	T	17-beta-hydroxysteroid dehydrogenase 14	-0.0742	0.0261	0.00446684	-2.84316	3301	0.39221	prot-a-1381
rs1794269	Type 1 diabetes	T	T	Coiled-coil domain-containing protein 134	0.074	0.0261	0.00457088	2.83582	3301	0.39221	prot-a-381
rs1794269	Type 1 diabetes	T	T	aparc-a2009s_rh_area_S-circular-insula-ant	-0.023237	0.0081964	0.00458564	-2.83479		0.39882	ubm-b-992
rs1794269	Type 1 diabetes	T	T	rfMRI amplitudes (ICA100 node 23)	0.023317	0.0082302	0.00461318	2.83287		0.39882	ubm-b-2186
rs1794269	Type 1 diabetes	T	T	Blood clot, DVT, bronchitis, emphysema, asthma, rhinitis, eczema, allergy diagnosed by doctor	-0.1218	0.043	0.00461902	-2.83247		0.6659	ukb-e-6152_p6_AFR
rs1794269	Type 1 diabetes	T	T	CD127- CD8+ T cell Absolute Count	0.09166	0.03234	0.00462402	2.83212	3371	0.4429	ebi-a-GCST90001684
rs1794269	Type 1 diabetes	T	T	Late-onset myasthenia gravis	-0.1342	0.0474	0.00462701	-2.83192	34930	0.360063	ebi-a-GCST90093466
rs1794269	Type 1 diabetes	T	T	aseg_rh_intensity_choroid-plexus	-0.023187	0.0081962	0.00467305	-2.82875		0.39882	ubm-b-1366
rs1794269	Type 1 diabetes	T	T	rfMRI connectivity (ICA100 edge 105)	0.023262	0.0082302	0.00471086	2.82617		0.39882	ubm-b-2533
rs1794269	Type 1 diabetes	T	T	Supervision of normal pregnancy	-0.0421	0.0149	0.00471205	-2.82609		0.5108	finn-b-Z21_SUPERV_NORMAL_PREGNAC1
rs1794269	Type 1 diabetes	T	T	Asthma-related infections	0.046	0.0163	0.00474297	2.82399		0.5131	finn-b-ASTHMA_INFECTIONS
rs1794269	Type 1 diabetes	T	T	Other and unspecified tonssillitis	-0.0528	0.0187	0.00475795	-2.82298		0.5114	finn-b-J10_TONSILLITIS
rs1794269	Type 1 diabetes	T	T	IDP_dMRI_TBSS_ICVF_Superior_longitudinal_fasciculus_R	0.023343	0.0082742	0.0047874	2.821		0.39882	ubm-b-1942
rs1794269	Type 1 diabetes	T	T	Asthma-related pneumonia or sepsis	0.0602	0.0213	0.00479005	2.82082		0.5129	finn-b-ASTHMA_PNEUMONIA_AND_SEPSIS
rs1794269	Type 1 diabetes	T	T	Benign neoplasm: Larynx	0.2095	0.0743	0.00479005	2.82082		0.5128	finn-b-CD2_BENIGN_LARYNX
rs1794269	Type 1 diabetes	T	T	Free cholesterol to total lipids ratio in medium VLDL	0.0114143	0.00404633	0.00479999	2.82016	115082	0.393123	ebi-a-GCST90092921
rs1794269	Type 1 diabetes	T	T	Gluteal tendinitis	-0.231	0.0819	0.00482103	-2.81876		0.5128	finn-b-M13_GLUTEALTEND
rs1794269	Type 1 diabetes	T	T	Total triglycerides levels	-0.0115138	0.00409556	0.00490004	-2.81353	115082	0.393123	ebi-a-GCST90092992
rs1794269	Type 1 diabetes	T	T	IDP_T1_FAST_ROIs_R_supracalc_cortex	-0.022617	0.0080394	0.00490682	-2.81309		0.39882	ubm-b-119
rs1794269	Type 1 diabetes	T	T	Pure hypercholesterolaemia	0.0484	0.0172	0.00501499	2.80607		0.5123	finn-b-E4_HYPERCHOL
rs1794269	Type 1 diabetes	T	T	aparc-a2009s_rh_area_G-cuneus	-0.022971	0.0081962	0.00507107	-2.80248		0.39882	ubm-b-956
rs1794269	Type 1 diabetes	T	T	Mean platelet thrombocyte volume (UKB data field 30100)	-0.0054764	0.00195451	0.00507984	-2.80193	396616		ebi-a-GCST90013981
rs1794269	Type 1 diabetes	T	T	Bronchiectasis	0.1292	0.0461	0.00508698	2.80147		0.5125	finn-b-J10_BRONCHIECTASIS
rs1794269	Type 1 diabetes	T	T	wg_lh_intensity-contrast_supramarginal	0.022957	0.0081962	0.005098	2.80078		0.39882	ubm-b-1397
rs1794269	Type 1 diabetes	T	T	Interleukin-1-receptor antagonist levels	0.0662	0.0237	0.00512295	2.7992	3638		ebi-a-GCST004447
rs1794269	Type 1 diabetes	T	T	Plasminogen measurement	-0.0392	0.014	0.00512802	-2.79888	10708	0.3961	ebi-a-GCST90019440
rs1794269	Type 1 diabetes	T	T	Furin	0.0729	0.0261	0.00512861	2.79884	3301	0.39221	prot-a-1150
rs1794269	Type 1 diabetes	T	T	rfMRI connectivity (ICA25 edge 47)	0.023026	0.0082302	0.00514873	2.79758		0.39882	ubm-b-2265
rs1794269	Type 1 diabetes	T	T	Asthma-related acute respiratory infections	0.0521	0.0186	0.00514897	2.79756		0.513	finn-b-ASTHMA_ACUTE_RESPIRATORY_INFECTIONS
rs1794269	Type 1 diabetes	T	T	Cardiomyopathy	-0.0799	0.0286	0.00516095	-2.79681		0.514	finn-b-I9_CARDMYO
rs1794269	Type 1 diabetes	T	T	QRS duration	-0.261856	0.093647	0.00517059	-2.79621	13420	0.442126	ebi-a-GCST008054
rs1794269	Type 1 diabetes	T	T	Histidine levels	-0.0118889	0.0042555	0.00519996	-2.79438	114897	0.393124	ebi-a-GCST90092830
rs1794269	Type 1 diabetes	T	T	Death due to cardiac causes	0.0548	0.0196	0.00523203	2.79239		0.5128	finn-b-I9_K_CARDIAC
rs1794269	Type 1 diabetes	T	T	Free cholesterol levels in chylomicrons and extremely large VLDL	-0.0113941	0.00408243	0.00530005	-2.78821	115082	0.393123	ebi-a-GCST90093044
rs1794269	Type 1 diabetes	T	T	"Non-small cell lung cancer, squamous" (all cancers excluded)	0.219	0.0786	0.00531105	2.78754		0.5139	finn-b-C3_NSCLC_SQUAM_EXALLC
rs1794269	Type 1 diabetes	T	T	IDP_dMRI_TBSS_OD_Pontine_crossing_tract	-0.023061	0.0082742	0.00532231	-2.78685		0.39882	ubm-b-1978
rs1794269	Type 1 diabetes	T	T	Other hearing loss	0.0669	0.024	0.00533998	2.78578		0.5126	finn-b-H8_OTHHEARINGLOSS
rs1794269	Type 1 diabetes	T	T	MAX gene-associated protein	-0.0726	0.0261	0.00537032	-2.78394	3301	0.39221	prot-a-1891
rs1794269	Type 1 diabetes	T	T	Ever suffered mental distress preventing usual activities	0.3377	0.1214	0.00540804	2.78167		0.6827	ukb-e-20500_AFR
rs1794269	Type 1 diabetes	T	T	3mm index of best keratometry results (left)	0.04773	0.01717	0.005424	2.78071		0.671	ukb-e-5292_AFR
rs1794269	Type 1 diabetes	T	T	wg_rh_intensity-contrast_insula	0.022774	0.0081962	0.00546261	2.77841		0.39882	ubm-b-1436
rs1794269	Type 1 diabetes	T	T	Cholesterol to total lipids ratio in small HDL	0.0116047	0.00417997	0.00549997	2.77619	115082	0.393123	ebi-a-GCST90092945
rs1794269	Type 1 diabetes	T	T	IDP_dMRI_ProbtrackX_OD_unc_l	-0.022959	0.0082744	0.00552841	-2.77451		0.39882	ubm-b-2050
rs1794269	Type 1 diabetes	T	T	Hodgkin lymphoma	-0.2143	0.0773	0.00554204	-2.77371		0.5128	finn-b-CD2_HODGKIN_LYMPHOMA
rs1794269	Type 1 diabetes	T	T	Substances taken for depression: Unprescribed medication (more than once)	-0.00215612	0.000778195	0.00559513	-2.77061	117763	0.39688	ukb-d-20546_1
rs1794269	Type 1 diabetes	T	T	ENSG00000204387	-0.0338126	0.0122067	0.00560222	-2.7702	5441	0.388667	eqtl-a-ENSG00000204387
rs1794269	Type 1 diabetes	T	T	Phosphoglycerate kinase 1	0.0721	0.0261	0.00562341	2.76897	3301	0.39221	prot-a-2255
rs1794269	Type 1 diabetes	T	T	Other diseases of intestine	0.1178	0.0425	0.00562795	2.76871		0.5135	finn-b-K11_OTHINT
rs1794269	Type 1 diabetes	T	T	ENSG00000204227	-0.0337882	0.0122067	0.00564014	-2.768	5441	0.388667	eqtl-a-ENSG00000204227
rs1794269	Type 1 diabetes	T	T	IDP_T1_FAST_ROIs_L_putamen	0.022254	0.0080394	0.00564157	2.76792		0.39882	ubm-b-126
rs1794269	Type 1 diabetes	T	T	CD28- CD4-CD8- T cell Absolute Count	0.08629	0.03116	0.00564495	2.76772	3408	0.4425	ebi-a-GCST90001654
rs1794269	Type 1 diabetes	T	T	wg_lh_intensity-contrast_parahippocampal	0.022674	0.0081962	0.00567283	2.76612		0.39882	ubm-b-1382
rs1794269	Type 1 diabetes	T	T	CD4 on CD39+ resting CD4 regulatory T cell	0.07999	0.02891	0.00569705	2.76473	2650	0.447	ebi-a-GCST90002065
rs1794269	Type 1 diabetes	T	T	Non-accidental death in close genetic family	-0.1346	0.04869	0.00571597	-2.76364		0.6867	ukb-e-4501_CSA
rs1794269	Type 1 diabetes	T	T	CD28+ CD45RA+ CD8+ T cell Absolute Count	0.061	0.02207	0.00573297	2.76268	3408	0.4425	ebi-a-GCST90001690
rs1794269	Type 1 diabetes	T	T	Interleukin-13 levels	0.066	0.024	0.00574196	2.76216	3557		ebi-a-GCST004443
rs1794269	Type 1 diabetes	T	T	Average diameter for VLDL particles	-0.0109296	0.00395899	0.00580003	-2.75888	115082	0.393123	ebi-a-GCST90093002
rs1794269	Type 1 diabetes	T	T	Phospholipid levels in chylomicrons and extremely large VLDL	-0.0112307	0.00406672	0.00580003	-2.75888	115082	0.393123	ebi-a-GCST90093048
rs1794269	Type 1 diabetes	T	T	rfMRI connectivity (ICA100 edge 973)	0.022696	0.0082303	0.0058264	2.75739		0.39882	ubm-b-3401
rs1794269	Type 1 diabetes	T	T	Ulcerative colitis, NAS	-0.000484592	0.000175811	0.00584575	-2.75631	361194	0.395538	ukb-d-ULCERNAS
rs1794269	Type 1 diabetes	T	T	aparc-Desikan_rh_area_cuneus	-0.022577	0.0081962	0.00588031	-2.75438		0.39882	ubm-b-686
rs1794269	Type 1 diabetes	T	T	CD28+ CD4-CD8- T cell %T cell	-0.07958	0.02888	0.00588505	-2.75412	3440	0.443	ebi-a-GCST90001655
rs1794269	Type 1 diabetes	T	T	aparc-Desikan_lh_thickness_insula	0.022541	0.0081962	0.00595937	2.75001		0.39882	ubm-b-1053
rs1794269	Type 1 diabetes	T	T	Immature reticulocyte fraction	0.00681138	0.00247711	0.00596486	2.74971	344728	0.395598	ukb-d-30280_irnt
rs1794269	Type 1 diabetes	T	T	Dysplasia of cervi uteri	0.0653	0.0237	0.00599101	2.74827		0.5134	finn-b-N14_DYSPLACERVUT
rs1794269	Type 1 diabetes	T	T	Other and unspecified aplastic anaemias	0.3529	0.1284	0.00599694	2.74795		0.5126	finn-b-D3_OTHERAPLASTICANAEMIA
rs1794269	Type 1 diabetes	T	T	Triglyceride levels in small LDL	-0.0113203	0.00411804	0.00599998	-2.74778	115082	0.393123	ebi-a-GCST90092966
rs1794269	Type 1 diabetes	T	T	Coagulation Factor XI measurement	-0.0389	0.0142	0.006017	-2.74685	10708	0.3961	ebi-a-GCST90019413
rs1794269	Type 1 diabetes	T	T	T cell Absolute Count	0.08572	0.0312	0.00603101	2.74609	3653	0.4446	ebi-a-GCST90001603
rs1794269	Type 1 diabetes	T	T	aparc-a2009s_rh_volume_G+S-cingul-Mid-Post	-0.022503	0.0081963	0.00604505	-2.74533		0.39882	ubm-b-581
rs1794269	Type 1 diabetes	T	T	Neuronal pentraxin-1 measurement	0.0376	0.0137	0.00604895	2.74512	10708	0.396	ebi-a-GCST90019478
rs1794269	Type 1 diabetes	T	T	Crohn's disease of small interstine	-0.1316	0.048	0.00605703	-2.74468		0.5127	finn-b-CHRONSMALL
rs1794269	Type 1 diabetes	T	T	IDP_dMRI_TBSS_MO_Posterior_limb_of_internal_capsule_L	-0.022686	0.0082742	0.00611505	-2.74155		0.39882	ubm-b-1546
rs1794269	Type 1 diabetes	T	T	GDNF family receptor alpha-2	-0.0714	0.0261	0.00616595	-2.73882	3301	0.39221	prot-a-1202
rs1794269	Type 1 diabetes	T	T	IDP_dMRI_TBSS_L1_Cingulum_hippocampus_L	-0.022656	0.0082743	0.00618301	-2.73791		0.39882	ubm-b-1687
rs1794269	Type 1 diabetes	T	T	Terminally Differentiated CD4-CD8- T cell %CD4-CD8- T cell	0.08599	0.03139	0.006185	2.73781	3427	0.4434	ebi-a-GCST90001573
rs1794269	Type 1 diabetes	T	T	IDP_dMRI_TBSS_ICVF_Body_of_corpus_callosum	0.02264	0.0082743	0.00621871	2.73602		0.39882	ubm-b-1905
rs1794269	Type 1 diabetes	T	T	High density lipoprotein cholesterol levels	0.310347	0.113489	0.00624568	2.7346	17751	0.412072	ebi-a-GCST008035
rs1794269	Type 1 diabetes	T	T	Time spent driving	-0.07389	0.02702	0.00624899	-2.73442		0.6735	ukb-e-1090_EAS
rs1794269	Type 1 diabetes	T	T	Esophageal varix	0.0821	0.03	0.00627798	2.7329	436154	0.423116	ebi-a-GCST90018842
rs1794269	Type 1 diabetes	T	T	Effector Memory CD8+ T cell Absolute Count	0.09139	0.03343	0.00628796	2.73237	3395	0.4429	ebi-a-GCST90001554
rs1794269	Type 1 diabetes	T	T	Triglyceride levels in very large VLDL	-0.0110815	0.00405516	0.00629999	-2.73174	115082	0.393123	ebi-a-GCST90093026
rs1794269	Type 1 diabetes	T	T	Other specified/unspecified necrotizing vasculopathies	0.3008	0.1101	0.00630899	2.73127		0.5118	finn-b-M13_NECROVASCNAS
rs1794269	Type 1 diabetes	T	T	Neuroepithelial cell-transforming gene 1 protein	-0.0712	0.0261	0.00630957	-2.73124	3301	0.39221	prot-a-2034
rs1794269	Type 1 diabetes	T	T	Medication use (drugs for peptic ulcer and gastro-oesophageal reflux disease)	0.0204859	0.00750222	0.00632106	2.73064	178726	0.410911	ebi-a-GCST90018760
rs1794269	Type 1 diabetes	T	T	wg_rh_intensity-contrast_bankssts	0.022381	0.0081963	0.00632557	2.73041		0.39882	ubm-b-1403
rs1794269	Type 1 diabetes	T	T	CD28- CD8dim T cell %CD8dim T cell	0.08454	0.03098	0.00639499	2.72681	3440	0.443	ebi-a-GCST90001662
rs1794269	Type 1 diabetes	T	T	Histidine	-0.011642	0.00426987	0.0064	-2.72655		0.393126	met-d-His
rs1794269	Type 1 diabetes	T	T	Growth-regulated protein alpha levels	0.0657	0.0241	0.00643295	2.72486	3505		ebi-a-GCST004457
rs1794269	Type 1 diabetes	T	T	Other disorders of kidney and ureter	0.1019	0.0374	0.00645	2.72398		0.5128	finn-b-N14_KIDUROTH
rs1794269	Type 1 diabetes	T	T	Non-small cell lung cancer, squamous	0.2139	0.0786	0.006485	2.72219		0.5128	finn-b-C3_NSCLC_SQUAM
rs1794269	Type 1 diabetes	T	T	rfMRI connectivity (ICA100 edge 455)	-0.022388	0.0082303	0.0065283	-2.71999		0.39882	ubm-b-2883
rs1794269	Type 1 diabetes	T	T	aparc-pial_rh_area_paracentral	-0.022293	0.0081963	0.00653431	-2.71969		0.39882	ubm-b-765
rs1794269	Type 1 diabetes	T	T	rfMRI connectivity (ICA100 edge 237)	-0.022382	0.0082303	0.00654335	-2.71923		0.39882	ubm-b-2665
rs1794269	Type 1 diabetes	T	T	Infections of the skin and subcutaneous tissue	0.0418	0.0154	0.00655405	2.71869		0.5128	finn-b-L12_INFECT_SKIN
rs1794269	Type 1 diabetes	T	T	Diseases of appendix	0.0336	0.0124	0.00658006	2.71738		0.5128	finn-b-K11_APPENDIX
rs1794269	Type 1 diabetes	T	T	Hodgkin lymphoma (all cancers excluded)	-0.21	0.0773	0.00659903	-2.71643		0.5133	finn-b-CD2_HODGKIN_LYMPHOMA_EXALLC
rs1794269	Type 1 diabetes	T	T	Cholesteryl ester levels in chylomicrons and extremely large VLDL	-0.0111356	0.00409785	0.00659994	-2.71638	115082	0.393123	ebi-a-GCST90093042
rs1794269	Type 1 diabetes	T	T	Total triglycerides	-0.0117265	0.00411389	0.00659994	-2.71638		0.393114	met-d-Total_TG
rs1794269	Type 1 diabetes	T	T	Triglycerides in VLDL	-0.011741	0.00408859	0.00659994	-2.71638		0.393114	met-d-VLDL_TG
rs1794269	Type 1 diabetes	T	T	Chordin-like protein 2	0.0708	0.0261	0.00660693	2.71603	3301	0.39221	prot-a-549
rs1794269	Type 1 diabetes	T	T	Acute appendicitis, no complications	0.0393	0.0145	0.00663101	2.71483		0.5128	finn-b-APPENDACUT_NOCOMPLIC
rs1794269	Type 1 diabetes	T	T	rfMRI connectivity (ICA25 edge 45)	-0.022323	0.0082303	0.00668498	-2.71214		0.39882	ubm-b-2263
rs1794269	Type 1 diabetes	T	T	Cholesterol in chylomicrons and extremely large VLDL	-0.0116194	0.00409399	0.00669993	-2.7114		0.393114	met-d-XXL_VLDL_C
rs1794269	Type 1 diabetes	T	T	aseg_lh_intensity_Caudate	-0.022214	0.0081963	0.00672822	-2.71		0.39882	ubm-b-1344
rs1794269	Type 1 diabetes	T	T	Reason for reducing amount of alcohol drunk	-0.2872	0.106	0.00675694	-2.70859		0.6616	ukb-e-2664_p1_AFR
rs1794269	Type 1 diabetes	T	T	Hepatocyte growth factor	0.0707	0.0261	0.00676083	2.7084	3301	0.39221	prot-a-1334
rs1794269	Type 1 diabetes	T	T	Caspase-3	0.0707	0.0261	0.00676083	2.7084	3301	0.39221	prot-a-364
rs1794269	Type 1 diabetes	T	T	Mouth/teeth dental problems	-0.2192	0.08092	0.00676503	-2.70819		0.665	ukb-e-6149_p4_EAS
rs1794269	Type 1 diabetes	T	T	C-X-C motif chemokine 16 levels	0.0335	0.0124	0.00679704	2.70663	21758	0.3923	ebi-a-GCST90012059
rs1794269	Type 1 diabetes	T	T	Total lipid levels in chylomicrons and extremely large VLDL	-0.0110455	0.00408344	0.00680002	-2.70648	115082	0.393123	ebi-a-GCST90093046
rs1794269	Type 1 diabetes	T	T	Adrenocortical insufficiency	0.1968	0.0729	0.00690701	2.70129		0.5128	finn-b-E4_ADDISON
rs1794269	Type 1 diabetes	T	T	rfMRI connectivity (ICA100 edge 474)	-0.022212	0.0082303	0.00696145	-2.69868		0.39882	ubm-b-2902
rs1794269	Type 1 diabetes	T	T	Other specified congenital malformation syndromes affecting multiple systems	-0.2585	0.0958	0.00697606	-2.69798		0.5127	finn-b-Q17_OTHER_SPECIFE_CONGEN_MALFO_SYNDR_AFFECTING_MULTIPLE_SYSTEMS
rs1794269	Type 1 diabetes	T	T	aparc-a2009s_lh_area_S-temporal-sup	-0.0221	0.0081963	0.00701455	-2.69615		0.39882	ubm-b-944
rs1794269	Type 1 diabetes	T	T	Fitting and adjustment of other devices	0.0629	0.0233	0.00703202	2.69532		0.5123	finn-b-Z21_FIT_ADJ_OTH_DEVICES
rs1794269	Type 1 diabetes	T	T	RAB6-interacting golgin	-0.0702	0.0261	0.00707946	-2.69308	3301	0.39221	prot-a-1239
rs1794269	Type 1 diabetes	T	T	CD127 on CD28+ CD45RA+ CD8+ T cell	0.07768	0.02885	0.00714102	2.6902	2920	0.4474	ebi-a-GCST90001929
rs1794269	Type 1 diabetes	T	T	Other and unspecified polyneuropathies, also in other diseases	0.079	0.0294	0.00717596	2.68857		0.5128	finn-b-G6_POLYOTHUNS
rs1794269	Type 1 diabetes	T	T	Triglycerides in very small VLDL	-0.0127069	0.00418852	0.00719996	-2.68745		0.393114	met-d-XS_VLDL_TG
rs1794269	Type 1 diabetes	T	T	Comparative body size at age 10	-0.03148	0.01173	0.00725304	-2.685		0.6992	ukb-e-1687_CSA
rs1794269	Type 1 diabetes	T	T	Plateletcrit	-0.0101132	0.00376727	0.00726407	-2.68449	164339	0.4064	ebi-a-GCST004607
rs1794269	Type 1 diabetes	T	T	Appendicitis, broad definition	0.0334	0.0124	0.00726892	2.68427		0.5128	finn-b-APPENDICITIS_BROAD
rs1794269	Type 1 diabetes	T	T	IDP_dMRI_TBSS_L2_Sagittal_stratum_L	-0.022203	0.0082743	0.0072929	-2.68316		0.39882	ubm-b-1729
rs1794269	Type 1 diabetes	T	T	IDP_dMRI_ProbtrackX_ICVF_cgc_r	0.022195	0.0082745	0.00731476	2.68216		0.39882	ubm-b-1955
rs1794269	Type 1 diabetes	T	T	Asthma-related pneumonia	0.0573	0.0214	0.00731897	2.68197		0.5129	finn-b-ASTHMA_PNEUMONIA
rs1794269	Type 1 diabetes	T	T	Diagnoses - main ICD10: Z13 Special screening examination for other diseases and disorders	0.00051581	0.000192337	0.00732302	2.68179	361194	0.395538	ukb-d-Z13
rs1794269	Type 1 diabetes	T	T	IDP_dMRI_TBSS_MD_Uncinate_fasciculus_L	-0.022192	0.0082743	0.00732318	-2.68178		0.39882	ubm-b-1647
rs1794269	Type 1 diabetes	T	T	von Willebrand factor A domain-containing protein 1 measurement	-0.0377	0.0141	0.00734598	-2.68074	10708	0.3961	ebi-a-GCST90019464
rs1794269	Type 1 diabetes	T	T	Disorders of refraction and accommodation	0.0694	0.0259	0.00734903	2.6806		0.5128	finn-b-H7_REFRAACCOMMODIS
rs1794269	Type 1 diabetes	T	T	C-type lectin domain family 10 member A	-0.0697	0.0261	0.0074131	-2.67769	3301	0.39221	prot-a-568
rs1794269	Type 1 diabetes	T	T	Protein CREG1	0.0698	0.0261	0.0074131	2.67769	3301	0.39221	prot-a-656
rs1794269	Type 1 diabetes	T	T	Erythropoietin	0.0698	0.0261	0.0074131	2.67769	3301	0.39221	prot-a-967
rs1794269	Type 1 diabetes	T	T	IgD- CD27- B cell %B cell	-0.0877	0.03274	0.00741908	-2.67742	3657	0.4535	ebi-a-GCST90001399
rs1794269	Type 1 diabetes	T	T	IDP_dMRI_ProbtrackX_FA_ifo_l	0.022147	0.0082745	0.00744218	2.67638		0.39882	ubm-b-1512
rs1794269	Type 1 diabetes	T	T	rfMRI connectivity (ICA100 edge 752)	0.022025	0.0082303	0.00745247	2.67592		0.39882	ubm-b-3180
rs1794269	Type 1 diabetes	T	T	Long-standing illness, disability or infirmity	0.2043	0.07642	0.00752298	2.67276		0.6804	ukb-e-2188_EAS
rs1794269	Type 1 diabetes	T	T	IDP_dMRI_TBSS_FA_Pontine_crossing_tract	0.022113	0.0082743	0.00753182	2.67237		0.39882	ubm-b-1453
rs1794269	Type 1 diabetes	T	T	GDNF family receptor alpha-1	-0.0695	0.0261	0.00758578	-2.66997	3301	0.39221	prot-a-1201
rs1794269	Type 1 diabetes	T	T	Benign neoplasm: Parathyroid gland	-0.3498	0.1312	0.00764892	-2.66719		0.5128	finn-b-CD2_BENIGN_PARATHYROID
rs1794269	Type 1 diabetes	T	T	Malignant neoplasm of respiratory system and intrathoracic organs (all cancers excluded)	0.0901	0.0338	0.00766496	2.66648		0.514	finn-b-C3_RESPIRATORY_INTRATHORACIC_EXALLC
rs1794269	Type 1 diabetes	T	T	Maternal care for known or suspected abnormality of pelvic organs	0.0664	0.0249	0.00768706	2.66551		0.5125	finn-b-O15_MATERN_CARE_PELVIC_ABNORM
rs1794269	Type 1 diabetes	T	T	Asthma (mode)	0.033	0.0124	0.00772094	2.66404		0.513	finn-b-ASTHMA_MODE
rs1794269	Type 1 diabetes	T	T	Retinal detachment	0.0447	0.0168	0.00785597	2.6582	477031	0.422549	ebi-a-GCST90018911
rs1794269	Type 1 diabetes	T	T	Sjogren's syndrome (SPA correction)	0.201534	0.0758322	0.00786919	2.65763	407746		ebi-a-GCST90013929
rs1794269	Type 1 diabetes	T	T	Hernia	-0.00165068	0.000621217	0.00788043	-2.65715	361194	0.395538	ukb-d-K11_HERNIA
rs1794269	Type 1 diabetes	T	T	IDP_dMRI_TBSS_MO_Cingulum_hippocampus_R	-0.021986	0.0082743	0.00788497	-2.65696		0.39882	ubm-b-1563
rs1794269	Type 1 diabetes	T	T	Other articular cartilage disorders	-0.1983	0.0746	0.00789296	-2.65661		0.5108	finn-b-M13_CARTILAGE
rs1794269	Type 1 diabetes	T	T	Glucose levels	0.0055	0.0021	0.00789496	2.65653	314916	0.400684	ebi-a-GCST90018955
rs1794269	Type 1 diabetes	T	T	Triglyceride levels in large VLDL	-0.010846	0.00408229	0.00790005	-2.65631	115082	0.393123	ebi-a-GCST90092878
rs1794269	Type 1 diabetes	T	T	wg_lh_intensity-contrast_superiortemporal	0.02177	0.0081963	0.00791043	2.65587		0.39882	ubm-b-1396
rs1794269	Type 1 diabetes	T	T	Serum creatinine levels	0.0044	0.0016	0.00797003	2.65334	344104	0.400324	ebi-a-GCST90018979
rs1794269	Type 1 diabetes	T	T	Congenital malformations of the circulatory system	-0.0887	0.0335	0.00799595	-2.65224		0.5128	finn-b-Q17_CONGEN_MALFO_CIRCULATO_SYSTEM
rs1794269	Type 1 diabetes	T	T	aparc-DKTatlas_rh_volume_lateraloccipital	-0.021739	0.0081963	0.00799834	-2.65214		0.39882	ubm-b-477
rs1794269	Type 1 diabetes	T	T	Cholesteryl esters to total lipids ratio in small HDL	0.0112397	0.00419609	0.008	2.65207		0.393114	met-d-S_HDL_CE_pct
rs1794269	Type 1 diabetes	T	T	Benign neoplasm: Parathyroid gland (all cancers excluded)	-0.3495	0.1318	0.00800995	-2.65165		0.5134	finn-b-CD2_BENIGN_PARATHYROID_EXALLC
rs1794269	Type 1 diabetes	T	T	Cardiomyopathies, Primary/intrinsic	-0.0889	0.0335	0.00802103	-2.65118		0.5141	finn-b-I9_CARDMPRI
rs1794269	Type 1 diabetes	T	T	HLA DR+ CD4+ T cell %lymphocyte	0.07189	0.0271	0.00802306	2.6511	3595	0.4466	ebi-a-GCST90001626
rs1794269	Type 1 diabetes	T	T	wg_rh_intensity-contrast_caudalmiddlefrontal	0.02172	0.0081963	0.00805564	2.64973		0.39882	ubm-b-1405
rs1794269	Type 1 diabetes	T	T	wg_rh_intensity-contrast_superiorfrontal	0.021717	0.0081963	0.00806121	2.6495		0.39882	ubm-b-1429
rs1794269	Type 1 diabetes	T	T	Thrombotic microangiopathy	0.3897	0.1471	0.00806901	2.64917		0.5118	finn-b-M13_HTROMBMICROANG
rs1794269	Type 1 diabetes	T	T	Disturbances of skin sensation	-0.0644	0.0243	0.00810308	-2.64774		0.5126	finn-b-R18_DISTU_SKIN_SENSA
rs1794269	Type 1 diabetes	T	T	DnaJ homolog subfamily B member 12	0.069	0.0261	0.00812831	2.64669	3301	0.39221	prot-a-837
rs1794269	Type 1 diabetes	T	T	IDP_dMRI_TBSS_ICVF_Cingulum_cingulate_gyrus_R	0.0219	0.0082743	0.00813205	2.64654		0.39882	ubm-b-1936
rs1794269	Type 1 diabetes	T	T	Polyhydramnios	0.1684	0.0636	0.00813392	2.64646		0.512	finn-b-O15_POLYHYDR
rs1794269	Type 1 diabetes	T	T	aparc-a2009s_rh_volume_G-rectus	0.021683	0.0081963	0.00816206	2.64529		0.39882	ubm-b-604
rs1794269	Type 1 diabetes	T	T	Cervical cancer	-0.089	0.0337	0.00817805	-2.64463	239158	0.429812	ebi-a-GCST90018817
rs1794269	Type 1 diabetes	T	T	Other or unspecified paralytic strabismus	-0.42	0.1588	0.00819408	-2.64397		0.5125	finn-b-H7_PARASTRANAS
rs1794269	Type 1 diabetes	T	T	aparc-a2009s_lh_thickness_G-insular-short	0.02167	0.0081963	0.00819974	2.64373		0.39882	ubm-b-1195
rs1794269	Type 1 diabetes	T	T	Triglyceride levels in medium VLDL	-0.0108911	0.00412004	0.00819993	-2.64372	115082	0.393123	ebi-a-GCST90092926
rs1794269	Type 1 diabetes	T	T	Universal eryhrodermia, KELA reimbursement	-0.2804	0.1061	0.00821202	-2.64323		0.5126	finn-b-L12_ERYTHRO_KELA
rs1794269	Type 1 diabetes	T	T	aparc-a2009s_lh_thickness_G+S-frontomargin	0.021662	0.0081963	0.00822243	2.6428		0.39882	ubm-b-1178
rs1794269	Type 1 diabetes	T	T	Pemphigoid	-0.2328	0.0881	0.00824708	-2.64178		0.5126	finn-b-L12_PEMPHIGOID
rs1794269	Type 1 diabetes	T	T	Sjogren's syndrome (Firth correction)	0.194996	0.0729755	0.00829049	2.64	407746		ebi-a-GCST90013879
rs1794269	Type 1 diabetes	T	T	Degeneration of macula and posterior pole	0.0531	0.0201	0.00830195	2.63954		0.5101	finn-b-H7_MACULADEGEN
rs1794269	Type 1 diabetes	T	T	Lymphotactin	-0.0688	0.0261	0.00831764	-2.6389	3301	0.39221	prot-a-3236
rs1794269	Type 1 diabetes	T	T	aparc-DKTatlas_lh_area_lateralorbitofrontal	-0.021621	0.0081963	0.00834642	-2.63773		0.39882	ubm-b-819
rs1794269	Type 1 diabetes	T	T	Apple intake	-0.09965	0.03779	0.00836103	-2.63713		0.6837	ukb-e-104450_CSA
rs1794269	Type 1 diabetes	T	T	IDP_dMRI_ProbtrackX_FA_unc_r	0.021812	0.0082745	0.00839073	2.63593		0.39882	ubm-b-1526
rs1794269	Type 1 diabetes	T	T	Total lipid levels in very large VLDL	-0.0107565	0.00408109	0.00840001	-2.63555	115082	0.393123	ebi-a-GCST90093022
rs1794269	Type 1 diabetes	T	T	Phosphatidylethanolamine(36:5)_[M+OAc]1- levels	0.0615	0.0233	0.00843102	2.6343	5662		ebi-a-GCST90060798
rs1794269	Type 1 diabetes	T	T	rfMRI connectivity (ICA25 edge 102)	-0.021672	0.0082304	0.00846447	-2.63296		0.39882	ubm-b-2320
rs1794269	Type 1 diabetes	T	T	Triglycerides in HDL	-0.0113849	0.00419598	0.00850002	-2.63153		0.393114	met-d-HDL_TG
rs1794269	Type 1 diabetes	T	T	Hepatocyte nuclear factor 1-alpha	-0.0686	0.0261	0.00851138	-2.63108	3301	0.39221	prot-a-1359
rs1794269	Type 1 diabetes	T	T	Diagnoses - main ICD10: Z46 Fitting and adjustment of other devices	-0.000642013	0.000244021	0.00851452	-2.63096	361194	0.395538	ukb-d-Z46
rs1794269	Type 1 diabetes	T	T	Alcohol-induced chronic pancreatitis	-0.1267	0.0482	0.00851491	-2.63094		0.5128	finn-b-ALCOPANCCHRON
rs1794269	Type 1 diabetes	T	T	Medical observation and evaluation for suspected diseases and conditions	0.0266	0.0101	0.00858005	2.62835		0.5117	finn-b-Z21_MEDICAL_OBSER_EVALU_SUSPECTED_DISEA_CONDI
rs1794269	Type 1 diabetes	T	T	rfMRI connectivity (ICA25 edge 99)	-0.021631	0.0082304	0.00858816	-2.62803		0.39882	ubm-b-2317
rs1794269	Type 1 diabetes	T	T	Triglyceride levels in small HDL	-0.0107777	0.00410449	0.00860003	-2.62756	115082	0.393123	ebi-a-GCST90092954
rs1794269	Type 1 diabetes	T	T	Cancer	0.0384188	0.0146171	0.00861172	2.6271	56637		ebi-a-GCST90086052
rs1794269	Type 1 diabetes	T	T	Persons encountering health services for specific procedures and health care	0.0272	0.0104	0.00865207	2.6255		0.5128	finn-b-Z21_PERSONS_ENCOUNTERI_HEALTH_SERVI_SPECIFIC_PROCED_HEALTH_CARE
rs1794269	Type 1 diabetes	T	T	Triglyceride levels in medium HDL	-0.0109523	0.00417174	0.00870001	-2.62362	115082	0.393123	ebi-a-GCST90092902
rs1794269	Type 1 diabetes	T	T	Neuromedin-B	0.0684	0.0261	0.00870964	2.62325	3301	0.39221	prot-a-2058
rs1794269	Type 1 diabetes	T	T	Testis-specific chromodomain protein Y 1	-0.0684	0.0261	0.00870964	-2.62325	3301	0.39221	prot-a-501
rs1794269	Type 1 diabetes	T	T	Malignant neoplasm of respiratory system and intrathoracic organs	0.0879	0.0335	0.0087261	2.6226		0.5128	finn-b-C3_RESPIRATORY_INTRATHORACIC
rs1794269	Type 1 diabetes	T	T	CD28- CD8+ T cell %CD8+ T cell	0.0721	0.02748	0.00874299	2.62194	3440	0.443	ebi-a-GCST90001686
rs1794269	Type 1 diabetes	T	T	Scar conditions and fibrosis of skin	-0.000405808	0.000154922	0.00880785	-2.61942	361194	0.395538	ukb-d-L12_SCARCONDITIONS
rs1794269	Type 1 diabetes	T	T	Other malignant neoplasms of skin (=non-melanoma skin cancer)	0.0431	0.0165	0.00885992	2.61741		0.5128	finn-b-C3_OTHER_SKIN
rs1794269	Type 1 diabetes	T	T	Triglycerides to total lipids ratio in very large HDL	-0.0104521	0.00399349	0.0089	-2.61587	115056	0.39313	ebi-a-GCST90093015
rs1794269	Type 1 diabetes	T	T	Triglyceride levels in chylomicrons and extremely large VLDL	-0.0107005	0.00409149	0.0089	-2.61587	115082	0.393123	ebi-a-GCST90093050
rs1794269	Type 1 diabetes	T	T	Triglycerides in small LDL	-0.011647	0.00414602	0.0089	-2.61587		0.393114	met-d-S_LDL_TG
rs1794269	Type 1 diabetes	T	T	Cholesteryl esters in chylomicrons and extremely large VLDL	-0.0110634	0.00410339	0.0089	-2.61587		0.393114	met-d-XXL_VLDL_CE
rs1794269	Type 1 diabetes	T	T	Phospholipids in chylomicrons and extremely large VLDL	-0.0112621	0.00407568	0.0089	-2.61587		0.393114	met-d-XXL_VLDL_PL
rs1794269	Type 1 diabetes	T	T	Ubiquitin-conjugating enzyme E2 J2	0.0681	0.0261	0.00891251	2.61539	3301	0.39221	prot-a-3141
rs1794269	Type 1 diabetes	T	T	Myasthenia gravis	0.2526	0.0966	0.00894602	2.61411		0.5128	finn-b-G6_MYASTHENIA
rs1794269	Type 1 diabetes	T	T	Triglyceride levels in HDL	-0.0108567	0.00415836	0.00899995	-2.61206	115082	0.393123	ebi-a-GCST90092829
rs1794269	Type 1 diabetes	T	T	Hyperlipidaemia, other/unspecified	0.0606	0.0232	0.00901094	2.61164		0.5121	finn-b-E4_HYPERLIPNAS
rs1794269	Type 1 diabetes	T	T	Antihypertensive medication - note that there are other indications	0.0228	0.0088	0.00907194	2.60933		0.5128	finn-b-RX_ANTIHYP
rs1794269	Type 1 diabetes	T	T	IDP_dMRI_TBSS_ISOVF_External_capsule_L	0.021586	0.0082744	0.00909076	2.60862		0.39882	ubm-b-2085
rs1794269	Type 1 diabetes	T	T	Transmembrane protein 41B	-0.0681	0.0261	0.00912011	-2.60752	3301	0.39221	prot-a-3011
rs1794269	Type 1 diabetes	T	T	C-C motif chemokine 24	-0.068	0.0261	0.00912011	-2.60752	3301	0.39221	prot-a-401
rs1794269	Type 1 diabetes	T	T	Malignant neoplasm of skin	0.0429	0.0165	0.00912998	2.60715		0.5128	finn-b-C3_SKIN
rs1794269	Type 1 diabetes	T	T	Diseases of the nervous system	0.0014909	0.000571924	0.00913903	2.60681	361194	0.395538	ukb-d-VI_NERVOUS
rs1794269	Type 1 diabetes	T	T	Endometrial cancer (endometrioid histology)	-0.0489389	0.0187738	0.00914029	-2.60676	54884	0.396139	ebi-a-GCST006465
rs1794269	Type 1 diabetes	T	T	E03 Other hypothyroidism	0.1908	0.07324	0.0091939	2.60476		0.7007	ukb-e-E03_CSA
rs1794269	Type 1 diabetes	T	T	Free cholesterol in chylomicrons and extremely large VLDL	-0.0113855	0.00409175	0.00920005	-2.60453		0.393114	met-d-XXL_VLDL_FC
rs1794269	Type 1 diabetes	T	T	Syphilis	0.2034	0.0782	0.00929801	2.6009		0.512	finn-b-AB1_SYPHILIS
rs1794269	Type 1 diabetes	T	T	Osteopathies and chondropathies	0.0421	0.0162	0.00929908	2.60086		0.5128	finn-b-M13_OSTEOCHONDRO
rs1794269	Type 1 diabetes	T	T	Piwi-like protein 1	-0.0678	0.0261	0.00933254	-2.59963	3301	0.39221	prot-a-2280
rs1794269	Type 1 diabetes	T	T	Diseases of the skin and subcutaneous tissue	0.0207	0.008	0.00933405	2.59957		0.5128	finn-b-L12_SKIN
rs1794269	Type 1 diabetes	T	T	Neutralising antibody response to interferon beta therapy in multiple sclerosis in patients positive for neutralising antibodies (antibody titre; IFN<U+03B2>-1b subcutaneous)	-0.1528	0.0588	0.009378	-2.59796	499	0.3564	ebi-a-GCST90093345
rs1794269	Type 1 diabetes	T	T	HVEM on naive CD8+ T cell	-0.1151	0.04422	0.00938491	-2.5977	1247	0.4395	ebi-a-GCST90001872
rs1794269	Type 1 diabetes	T	T	Ankyloglossia	-0.2786	0.1073	0.00940806	-2.59686		0.5128	finn-b-Q17_ANKYLOGLOSSIA
rs1794269	Type 1 diabetes	T	T	IDP_T1_FAST_ROIs_R_mid_temp_gyrus_ant	-0.020861	0.0080395	0.00946891	-2.59464		0.39882	ubm-b-47
rs1794269	Type 1 diabetes	T	T	Cholesteryl esters to total lipids ratio in medium LDL	-0.0106677	0.00423493	0.00949992	-2.59352		0.393114	met-d-M_LDL_CE_pct
rs1794269	Type 1 diabetes	T	T	IDP_T1_FAST_ROIs_R_latocc_cortex_inf	-0.020837	0.0080395	0.00955213	-2.59163		0.39882	ubm-b-71
rs1794269	Type 1 diabetes	T	T	rfMRI connectivity (ICA100 edge 272)	-0.021324	0.0082304	0.00957856	-2.59068		0.39882	ubm-b-2700
rs1794269	Type 1 diabetes	T	T	Alanine	0.0109398	0.00422175	0.00959997	2.58991		0.393102	met-d-Ala
rs1794269	Type 1 diabetes	T	T	aparc-Desikan_rh_volume_lateraloccipital	-0.021227	0.0081964	0.00960948	-2.58957		0.39882	ubm-b-386
rs1794269	Type 1 diabetes	T	T	rfMRI connectivity (ICA100 edge 354)	-0.021307	0.0082304	0.00963607	-2.58862		0.39882	ubm-b-2782
rs1794269	Type 1 diabetes	T	T	IDP_dMRI_TBSS_ICVF_Cingulum_cingulate_gyrus_L	0.021419	0.0082744	0.00964051	2.58846		0.39882	ubm-b-1937
rs1794269	Type 1 diabetes	T	T	Hematological or dermatological disease	-0.00218148	0.0004823	0.00969996	-2.58635	484598	0.389618	ebi-a-GCST90038602
rs1794269	Type 1 diabetes	T	T	Acute myeloid leukaemia	-0.406	0.157	0.00971896	-2.58567		0.5128	finn-b-C3_AML
rs1794269	Type 1 diabetes	T	T	IDP_dMRI_TBSS_ICVF_Superior_corona_radiata_L	0.021394	0.0082744	0.00972523	2.58545		0.39882	ubm-b-1927
rs1794269	Type 1 diabetes	T	T	Terminally Differentiated CD4-CD8- T cell %T cell	0.08111	0.03137	0.00976293	2.58411	3427	0.4434	ebi-a-GCST90001574
rs1794269	Type 1 diabetes	T	T	logMAR, final (right)	-0.06517	0.02522	0.0097699	-2.58387		0.6724	ukb-e-5201_AFR
rs1794269	Type 1 diabetes	T	T	Tyrosine-protein kinase ABL1	-0.0673	0.0261	0.00977237	-2.58378	3301	0.39221	prot-a-7
rs1794269	Type 1 diabetes	T	T	Triglycerides in medium HDL	-0.0113999	0.00420269	0.00980009	-2.5828		0.393114	met-d-M_HDL_TG
rs1794269	Type 1 diabetes	T	T	Other and unspecified injuries of lower leg	0.1328	0.0514	0.00981793	2.58218		0.5129	finn-b-ST19_OTHER_UNSPE_INJURI_LOWER_LEG
rs1794269	Type 1 diabetes	T	T	Other congenital malformations of the digestive system	-0.1646	0.0638	0.00984011	-2.5814		0.5128	finn-b-Q17_OTHER_CONGEN_MALFO_DIGES_SYSTEM1
rs1794269	Type 1 diabetes	T	T	Lupus erythematosus	0.2099	0.0814	0.0099339	2.57812		0.5126	finn-b-L12_LUPUS
rs1794269	Type 1 diabetes	T	T	rfMRI connectivity (ICA100 edge 1210)	-0.021217	0.0082304	0.00994489	-2.57774		0.39882	ubm-b-3638
rs1794269	Type 1 diabetes	T	T	Benign neoplasm: Rectum (all cancers excluded)	0.0854	0.0331	0.00994993	2.57756		0.5135	finn-b-CD2_BENIGN_RECTUM_EXALLC
rs1794269	Type 1 diabetes	T	T	Glaucoma secondary to eye trauma	-0.3937	0.1528	0.00996093	-2.57718		0.5128	finn-b-H7_GLAUCSECTRAUMA
rs1794269	Type 1 diabetes	T	T	Fried potatoes intake	0.09512	0.03691	0.00996506	2.57704		0.6837	ukb-e-104020_CSA
rs2857700	Multiple sclerosis	T	T	Multiple sclerosis	0.681075	0.022438	1e-200	30.2285	38589		ebi-a-GCST005531
rs2857700	Multiple sclerosis	T	T	ENSG00000198502	0.940265	0.0164266	1e-200	30.2285	21663	0.121247	eqtl-a-ENSG00000198502
rs2857700	Multiple sclerosis	T	T	ENSG00000204525	0.610683	0.0174942	1e-200	30.2285	21449	0.121247	eqtl-a-ENSG00000204525
rs2857700	Multiple sclerosis	T	T	multiple sclerosis	0.767224	0.0237495	1e-200	30.2285	115803		ieu-b-18
rs2857700	Multiple sclerosis	T	T	Type 1 diabetes	-0.752135	0.029434	5.09331e-144	-25.5529	520580	0.134	ebi-a-GCST90014023
rs2857700	Multiple sclerosis	T	T	ENSG00000213722	0.451947	0.0178325	1.04713e-141	25.344	5989	0.121247	eqtl-a-ENSG00000213722
rs2857700	Multiple sclerosis	T	T	ENSG00000234745	0.41179	0.0179013	4.30527e-117	23.0034	5070	0.121247	eqtl-a-ENSG00000234745
rs2857700	Multiple sclerosis	T	T	ENSG00000224389	-0.393114	0.017931	1.5417e-106	-21.9238	5070	0.121247	eqtl-a-ENSG00000224389
rs2857700	Multiple sclerosis	T	T	ENSG00000213760	-0.36954	0.0179665	5.26744e-94	-20.5684	5989	0.121247	eqtl-a-ENSG00000213760
rs2857700	Multiple sclerosis	T	T	ENSG00000196126	0.362616	0.0179765	1.739e-90	20.1716	5070	0.121247	eqtl-a-ENSG00000196126
rs2857700	Multiple sclerosis	T	T	ENSG00000244731	0.361344	0.0179783	7.55962e-90	20.0988	5070	0.121247	eqtl-a-ENSG00000244731
rs2857700	Multiple sclerosis	T	T	ENSG00000206344	-0.36079	0.0179791	1.42824e-89	-20.0672	5989	0.121247	eqtl-a-ENSG00000206344
rs2857700	Multiple sclerosis	T	T	Monocyte percentage of white cells	0.0506519	0.00316765	1.50003e-57	15.99	408112	0.137856	ebi-a-GCST90002394
rs2857700	Multiple sclerosis	T	T	ENSG00000231852	-0.286751	0.0180733	1.08968e-56	-15.866	5164	0.121247	eqtl-a-ENSG00000231852
rs2857700	Multiple sclerosis	T	T	Type 1 diabetes, wide definition, subgroup 1	-0.5855	0.038	1.344e-53	-15.4127		0.1253	finn-b-T1D_WIDE1
rs2857700	Multiple sclerosis	T	T	Type 1 diabetes without complications	-0.5656	0.0379	2.10184e-50	-14.93		0.1253	finn-b-E4_DM1NOCOMP
rs2857700	Multiple sclerosis	T	T	Height	0.0354	0.0024	2.86616e-47	14.4408	360388	0.09564	ebi-a-GCST90018959
rs2857700	Multiple sclerosis	T	T	Type 1 diabetes, wide definition	-0.4544	0.0319	5.3555e-46	-14.2376		0.1252	finn-b-T1D_WIDE
rs2857700	Multiple sclerosis	T	T	Standing height	0.0275551	0.00193569	5.50047e-46	14.2357	461950	0.137153	ukb-b-10787
rs2857700	Multiple sclerosis	T	T	Type 1 diabetes with ophthalmic complications	-0.6703	0.0479	2.01512e-44	-13.9817		0.1258	finn-b-E4_DM1OPTH
rs2857700	Multiple sclerosis	T	T	Appendicular lean mass	0.0383	0.0028	3.54487e-42	13.6089	450243	0.1374	ebi-a-GCST90000025
rs2857700	Multiple sclerosis	T	T	Psoriasis	-0.3459	0.0255	8.93923e-42	-13.5411	44161		ebi-a-GCST90019017
rs2857700	Multiple sclerosis	T	T	Type 1 diabetes, strict definition, subgroup 1	-0.7358	0.0547	3.44905e-41	-13.4416		0.1259	finn-b-T1D_STRICT1
rs2857700	Multiple sclerosis	T	T	Type 1 diabetes, strict (exclude DM2)	-0.6766	0.0504	4.26776e-41	-13.4258		0.1258	finn-b-E4_DM1_STRICT
rs2857700	Multiple sclerosis	T	T	Type 1 diabetes, strict definition	-0.6986	0.052	4.38632e-41	-13.4238		0.1259	finn-b-T1D_STRICT
rs2857700	Multiple sclerosis	T	T	Type1 diabetes, definitions combined	-0.6707	0.05	5.83983e-41	-13.4026		0.1258	finn-b-T1D
rs2857700	Multiple sclerosis	T	T	ENSG00000204580	-0.237117	0.0181242	4.11813e-39	-13.083	5989	0.121247	eqtl-a-ENSG00000204580
rs2857700	Multiple sclerosis	T	T	Monocyte percentage	0.0445544	0.00343071	1.48149e-38	12.9854	349861	0.139418	ukb-d-30190_irnt
rs2857700	Multiple sclerosis	T	T	Type 1 diabetes with other specified/multiple/unspecified complications	-0.5593	0.0435	7.00971e-38	-12.8658		0.1258	finn-b-E4_DM1NASCOMP
rs2857700	Multiple sclerosis	T	T	Diabetic ketoacidosis	-0.4812	0.0375	1.33906e-37	-12.8157		0.1256	finn-b-DM_KETOACIDOSIS
rs2857700	Multiple sclerosis	T	T	Forced vital capacity (FVC)	0.0312946	0.00244903	2.19989e-37	12.7771	421986	0.137297	ukb-b-7953
rs2857700	Multiple sclerosis	T	T	White blood cell leukocyte count (UKB data field 30000)	-0.0403029	0.00317517	6.45654e-37	-12.6931	396621		ebi-a-GCST90013976
rs2857700	Multiple sclerosis	T	T	ENSG00000240053	0.229498	0.0181311	1.01555e-36	12.6576	5989	0.121247	eqtl-a-ENSG00000240053
rs2857700	Multiple sclerosis	T	T	Chronic or degenerative neurological problem	0.00290137	0.000233457	1.99986e-35	12.4214	484598	0.134467	ebi-a-GCST90038644
rs2857700	Multiple sclerosis	T	T	White blood cell count	-0.033473	0.002774	1.77011e-33	-12.0575	562243	0.135106	ebi-a-GCST90002374
rs2857700	Multiple sclerosis	T	T	white blood cell count	-0.033473	0.002774	1.77011e-33	-12.0575	559425	0.135106	ieu-b-30
rs2857700	Multiple sclerosis	T	T	FVC	0.0318351	0.00264044	1.80011e-33	12.0561		0.137204	ieu-b-105
rs2857700	Multiple sclerosis	T	T	Forced vital capacity (FVC), Best measure	0.0320225	0.00268325	7.8001e-33	11.9347	345665	0.137202	ukb-b-14713
rs2857700	Multiple sclerosis	T	T	ENSG00000232810	0.216515	0.0181424	7.87046e-33	11.934	5989	0.121247	eqtl-a-ENSG00000232810
rs2857700	Multiple sclerosis	T	T	ENSG00000204428	0.214942	0.0181438	2.24647e-32	11.8464	5989	0.121247	eqtl-a-ENSG00000204428
rs2857700	Multiple sclerosis	T	T	Treatment/medication code: insulin product	-0.00361008	0.000305631	3.40017e-32	-11.8116	462933	0.137169	ukb-b-15445
rs2857700	Multiple sclerosis	T	T	Neutrophill count (UKB data field 30140)	-0.0373957	0.00318992	9.70733e-32	-11.7231	395949		ebi-a-GCST90013984
rs2857700	Multiple sclerosis	T	T	Glycated haemoglobin HbA1c levels (UKB data field 30750)	-0.0350464	0.00299552	1.28027e-31	-11.6996	389889		ebi-a-GCST90014006
rs2857700	Multiple sclerosis	T	T	Glycated haemoglobin	-0.26605	0.022786	1.71475e-31	-11.6748	344182	0.13938	ukb-d-30750_raw
rs2857700	Multiple sclerosis	T	T	ENSG00000204528	-0.209878	0.018148	6.21298e-31	-11.5648	5989	0.121247	eqtl-a-ENSG00000204528
rs2857700	Multiple sclerosis	T	T	Hemoglobin A1c levels	-0.0393	0.0034	1.23396e-30	-11.5058	344182	0.115519	ebi-a-GCST90018958
rs2857700	Multiple sclerosis	T	T	Neutrophil count	-0.03304	0.00289	3.13979e-30	-11.4249	519288	0.135822	ebi-a-GCST90002351
rs2857700	Multiple sclerosis	T	T	neutrophil cell count	-0.03304	0.00289	3.13979e-30	-11.4249	516803	0.135822	ieu-b-34
rs2857700	Multiple sclerosis	T	T	ENSG00000204351	-0.20438	0.0181524	2.08641e-29	-11.2592	5989	0.121247	eqtl-a-ENSG00000204351
rs2857700	Multiple sclerosis	T	T	ENSG00000229391	-0.202557	0.0181538	6.55994e-29	-11.1578	21350	0.121247	eqtl-a-ENSG00000229391
rs2857700	Multiple sclerosis	T	T	White blood cell (leukocyte) count	-0.0392732	0.00353473	1.1259e-28	-11.1097	350470	0.139429	ukb-d-30000_irnt
rs2857700	Multiple sclerosis	T	T	Diabetes or endocrine disease	-0.00977199	0.000922698	2.29985e-28	-11.0457	484598	0.134467	ebi-a-GCST90038599
rs2857700	Multiple sclerosis	T	T	Low density lipoprotein cholesterol levels	-0.0308595	0.0028528	2.90001e-27	-10.8157	431167	0.137398	ebi-a-GCST90002412
rs2857700	Multiple sclerosis	T	T	Complement C2 measurement	-0.2218	0.0206	4.74898e-27	-10.7704	10708	0.1264	ebi-a-GCST90019433
rs2857700	Multiple sclerosis	T	T	ENSG00000137310	-0.193545	0.0181608	1.61027e-26	-10.6574	5989	0.121247	eqtl-a-ENSG00000137310
rs2857700	Multiple sclerosis	T	T	Sex hormone-binding globulin levels	0.0157782	0.00139038	1.9002e-26	10.642	370125	0.138477	ebi-a-GCST90012111
rs2857700	Multiple sclerosis	T	T	Killer cell immunoglobulin-like receptor 2DS2	0.391	0.0369	2.95121e-26	10.6009	3301	0.13281	prot-a-1645
rs2857700	Multiple sclerosis	T	T	Forced expiratory volume in 1-second (FEV1)	0.0272875	0.00258973	5.79963e-26	10.5375	421986	0.137297	ukb-b-19657
rs2857700	Multiple sclerosis	T	T	Sex hormone-binding globulin levels adjusted for BMI	0.0136345	0.00124796	6.29941e-26	10.5298	368929	0.138426	ebi-a-GCST90012110
rs2857700	Multiple sclerosis	T	T	ENSG00000225851	-0.191241	0.0181625	6.30957e-26	-10.5296	4098	0.121247	eqtl-a-ENSG00000225851
rs2857700	Multiple sclerosis	T	T	HLA DR on myeloid Dendritic Cell	0.5904	0.05564	7.98362e-26	10.5074	2872	0.078	ebi-a-GCST90002104
rs2857700	Multiple sclerosis	T	T	Neutrophill count	-0.0369116	0.00352954	1.35988e-25	-10.4571	349856	0.139419	ukb-d-30140_irnt
rs2857700	Multiple sclerosis	T	T	ENSG00000137411	-0.189703	0.0181637	1.55776e-25	-10.4442	5989	0.121247	eqtl-a-ENSG00000137411
rs2857700	Multiple sclerosis	T	T	HLA DR on Dendritic Cell	0.589	0.05594	1.82894e-25	10.429	2871	0.078	ebi-a-GCST90002106
rs2857700	Multiple sclerosis	T	T	KELA_REIMBURSEMENT_202	-0.2451	0.0237	4.48126e-25	-10.3434		0.125	finn-b-K11_REIMB_202
rs2857700	Multiple sclerosis	T	T	Eosinophill count (UKB data field 30150)	-0.0321855	0.00311317	4.71846e-25	-10.3385	395949		ebi-a-GCST90013985
rs2857700	Multiple sclerosis	T	T	Eosinophil counts	-0.030675	0.002973	6.25029e-25	-10.3115	474237	0.136945	ebi-a-GCST90002298
rs2857700	Multiple sclerosis	T	T	eosinophil cell count	-0.030675	0.002973	6.25029e-25	-10.3115	471752	0.136945	ieu-b-33
rs2857700	Multiple sclerosis	T	T	Sex hormone binding globulin levels (UKB data field 30830)	0.0301081	0.00293921	1.26415e-24	10.2436	354620		ebi-a-GCST90014011
rs2857700	Multiple sclerosis	T	T	Mean corpuscular hemoglobin	0.029313	0.002864	1.46016e-24	10.2297	486823	0.136625	ebi-a-GCST90002322
rs2857700	Multiple sclerosis	T	T	Rheumatoid Arthritis	-0.26163	0.02561	1.66265e-24	-10.2171		0.1216	bbj-a-74
rs2857700	Multiple sclerosis	T	T	Rheumatoid arthritis	-0.261365	0.0272173	1.69981e-24	-10.2149	57284		ebi-a-GCST002318
rs2857700	Multiple sclerosis	T	T	Primary biliary cholangitis	-0.398538	0.0390065	1.72187e-24	-10.2137	24510		ebi-a-GCST90061440
rs2857700	Multiple sclerosis	T	T	Total bilirubin levels (UKB data field 30840)	0.0270722	0.0026541	1.98016e-24	10.2001	388303		ebi-a-GCST90013872
rs2857700	Multiple sclerosis	T	T	Type 1 diabetes with ketoacidosis	-0.6846	0.0676	4.35813e-24	-10.1232		0.1263	finn-b-E4_DM1KETO
rs2857700	Multiple sclerosis	T	T	Non-cancer illness code, self-reported: hypothyroidism/myxoedema	-0.00664681	0.000660545	8.10028e-24	-10.0624	462933	0.137169	ukb-b-19732
rs2857700	Multiple sclerosis	T	T	Hypothyroidism or myxedema	-0.00604121	0.000645822	9.09913e-24	-10.0509	484598	0.134467	ebi-a-GCST90038637
rs2857700	Multiple sclerosis	T	T	Hemoglobin concentration	0.027804	0.00277	1.11995e-23	10.0305	563946	0.135089	ebi-a-GCST90002310
rs2857700	Multiple sclerosis	T	T	Forced vital capacity (FVC) Best measure	0.0323649	0.00322756	1.16359e-23	10.0267	255492	0.142385	ukb-a-232
rs2857700	Multiple sclerosis	T	T	Haemoglobin concentration (UKB data field 30020)	0.0252594	0.00254136	2.80673e-23	9.93934	396624		ebi-a-GCST90013978
rs2857700	Multiple sclerosis	T	T	HbA1C	0.0220763	0.00222583	3.50026e-23	9.91732		0.137204	ieu-b-104
rs2857700	Multiple sclerosis	T	T	Forced Expiratory Volume (FEV1), adjusted for sex	0.0220763	0.00222583	3.50026e-23	9.91732		0.137204	ieu-b-5113
rs2857700	Multiple sclerosis	T	T	Proliferative diabetic retinopathy (DM_RETINA_PROLIF)	-0.2509	0.0255	9.19602e-23	-9.82042		0.1251	finn-b-DM_RETINA_PROLIF
rs2857700	Multiple sclerosis	T	T	Hemoglobin	0.031196	0.00317807	9.60064e-23	9.81608	408112	0.137739	ebi-a-GCST90002384
rs2857700	Multiple sclerosis	T	T	Forced expiratory volume in 1-second (FEV1), Best measure	0.0278632	0.00284189	1.10002e-22	9.80234	345665	0.137202	ukb-b-11141
rs2857700	Multiple sclerosis	T	T	Started insulin within one year diagnosis of diabetes	-0.0565482	0.00581494	2.74473e-22	-9.70958	15397	0.142385	ukb-a-331
rs2857700	Multiple sclerosis	T	T	Mean corpuscular hemoglobin concentration	0.029134	0.003002	3.0903e-22	9.69748	491553	0.136531	ebi-a-GCST90002328
rs2857700	Multiple sclerosis	T	T	Sitting height	0.0213756	0.00222779	8.4004e-22	9.59489	461536	0.137154	ukb-b-16881
rs2857700	Multiple sclerosis	T	T	Thyroid problem (not cancer)	-0.0062327	0.000703564	1.20005e-21	-9.55804	484598	0.134467	ebi-a-GCST90038635
rs2857700	Multiple sclerosis	T	T	Hypothyroidism or myxoedema (SPA correction)	-0.133506	0.0142441	7.06806e-21	-9.37273	405357		ebi-a-GCST90013943
rs2857700	Multiple sclerosis	T	T	Hypothyroidism or myxoedema (Firth correction)	-0.136655	0.0147849	8.10774e-21	-9.35824	405357		ebi-a-GCST90013893
rs2857700	Multiple sclerosis	T	T	Diabetic retinopathy (more controls excluded)	-0.1895	0.0203	9.72299e-21	-9.33902		0.1256	finn-b-DM_RETINOPATHY_EXMORE
rs2857700	Multiple sclerosis	T	T	Haemoglobin concentration	0.0259582	0.00281026	2.55035e-20	9.23636	350474	0.139428	ukb-d-30020_irnt
rs2857700	Multiple sclerosis	T	T	Mean corpuscular haemoglobin	0.0322043	0.00350958	4.49262e-20	9.17555	350472	0.139428	ukb-d-30050_irnt
rs2857700	Multiple sclerosis	T	T	Diabetic retinopathy (H7_RETINOPATHYDIAB)	-0.3622	0.0396	6.18443e-20	-9.14106		0.1252	finn-b-H7_RETINOPATHYDIAB
rs2857700	Multiple sclerosis	T	T	ENSG00000168477	-0.165023	0.0181808	1.11609e-19	-9.077	5989	0.121247	eqtl-a-ENSG00000168477
rs2857700	Multiple sclerosis	T	T	Platelet distribution width	0.0291043	0.00321513	1.39991e-19	9.0523	408112	0.137875	ebi-a-GCST90002401
rs2857700	Multiple sclerosis	T	T	Diabetic retinopathy (DM_RETINOPATHY)	-0.1789	0.0199	2.02582e-19	-9.01186		0.125	finn-b-DM_RETINOPATHY
rs2857700	Multiple sclerosis	T	T	triglycerides	-0.0265472	0.00296541	3.50026e-19	-8.95171		0.137207	ieu-b-111
rs2857700	Multiple sclerosis	T	T	Psoriatic arthritis	-0.323905	0.048553	5.81969e-19	-8.89542	26351	0.126568	ieu-b-5116
rs2857700	Multiple sclerosis	T	T	Diabetes-related co-morbidities/complications (more controls excluded)	-0.1182	0.0133	6.1038e-19	-8.89013		0.1254	finn-b-DM_COMORB_EXMORE
rs2857700	Multiple sclerosis	T	T	Medication for cholesterol, blood pressure or diabetes: Insulin	-0.00477336	0.000537683	6.79986e-19	-8.87812	209638	0.137504	ukb-b-7350
rs2857700	Multiple sclerosis	T	T	ENSG00000204531	-0.160516	0.0181836	1.06955e-18	-8.82759	5989	0.121247	eqtl-a-ENSG00000204531
rs2857700	Multiple sclerosis	T	T	Type 1 diabetes with coma	-0.5921	0.0673	1.37214e-18	-8.79967		0.1264	finn-b-E4_DM1COMA
rs2857700	Multiple sclerosis	T	T	Non-cancer illness code self-reported: hypothyroidism/myxoedema	-0.00674324	0.000772043	2.4632e-18	-8.73377	337159	0.142385	ukb-a-77
rs2857700	Multiple sclerosis	T	T	Diabetes, insuline treatment (Kela reimbursement)	-0.1423	0.0163	2.79705e-18	-8.71939		0.125	finn-b-KELA_DIAB_INSUL
rs2857700	Multiple sclerosis	T	T	ENSG00000225059	-0.158308	0.018185	3.16446e-18	-8.7054	3399	0.121247	eqtl-a-ENSG00000225059
rs2857700	Multiple sclerosis	T	T	Unspecified diabetes	-0.3392	0.0391	3.88597e-18	-8.68208		0.1262	finn-b-E4_DMNAS
rs2857700	Multiple sclerosis	T	T	ENSG00000226979	0.157613	0.0181854	4.43609e-18	8.66701	5989	0.121247	eqtl-a-ENSG00000226979
rs2857700	Multiple sclerosis	T	T	ENSG00000204388	0.157604	0.0181854	4.45964e-18	8.66641	5989	0.121247	eqtl-a-ENSG00000204388
rs2857700	Multiple sclerosis	T	T	"Diabetes, insuline treatment (Kela reimbursement)" (more controls excluded)	-0.1427	0.0165	4.5196e-18	-8.66489		0.125	finn-b-KELA_DIAB_INSUL_EXMORE
rs2857700	Multiple sclerosis	T	T	Coeliac disease	-0.4486	0.052	5.89115e-18	-8.63464		0.1249	finn-b-K11_COELIAC
rs2857700	Multiple sclerosis	T	T	Non-cancer illness code self-reported: malabsorption/coeliac disease	-0.00204511	0.000237504	7.28283e-18	-8.61037	337159	0.142385	ukb-a-101
rs2857700	Multiple sclerosis	T	T	MS-disease / Multiple Sclerosis	0.6016	0.0702	1.01391e-17	8.57235		0.125	finn-b-G6_MS
rs2857700	Multiple sclerosis	T	T	Autoimmune diseases	-0.1165	0.0136	1.16413e-17	-8.55643		0.125	finn-b-AUTOIMMUNE
rs2857700	Multiple sclerosis	T	T	Trunk predicted mass	0.0156619	0.0018351	1.39991e-17	8.53514	454463	0.137163	ukb-b-9685
rs2857700	Multiple sclerosis	T	T	ENSG00000204475	0.154742	0.0181872	1.76644e-17	8.50821	5989	0.121247	eqtl-a-ENSG00000204475
rs2857700	Multiple sclerosis	T	T	C reactive protein levels (UKB data field 30710)	-0.0266402	0.00313518	1.94267e-17	-8.49717	389057		ebi-a-GCST90014002
rs2857700	Multiple sclerosis	T	T	SHBG	0.028625	0.0033692	1.96925e-17	8.49559	312215	0.13915	ukb-d-30830_irnt
rs2857700	Multiple sclerosis	T	T	Trunk fat-free mass	0.0155959	0.00184096	2.39994e-17	8.47259	454508	0.137161	ukb-b-17409
rs2857700	Multiple sclerosis	T	T	Comparative height size at age 10	0.0208618	0.0024675	2.81061e-17	8.45418	332021	0.142385	ukb-a-35
rs2857700	Multiple sclerosis	T	T	Diabetes diagnosed by doctor	-0.00560821	0.000663797	2.90001e-17	-8.45052	461578	0.137211	ukb-b-10753
rs2857700	Multiple sclerosis	T	T	Sex hormone binding globulin (SHBG)	0.0398597	0.00473732	4.00037e-17	8.41289		0.137285	ieu-b-4871
rs2857700	Multiple sclerosis	T	T	HLA DR on plasmacytoid Dendritic Cell	0.474	0.05626	5.61953e-17	8.37295	2872	0.078	ebi-a-GCST90002105
rs2857700	Multiple sclerosis	T	T	Total bilirubin levels	0.0285	0.0034	7.67185e-17	8.3362	342829	0.102349	ebi-a-GCST90018973
rs2857700	Multiple sclerosis	T	T	Total bilirubin	0.028434	0.0034169	8.70362e-17	8.32126	342829	0.13939	ukb-d-30840_irnt
rs2857700	Multiple sclerosis	T	T	ENSG00000204308	0.151021	0.0181894	1.01859e-16	8.3026	5070	0.121247	eqtl-a-ENSG00000204308
rs2857700	Multiple sclerosis	T	T	Direct bilirubin levels (UKB data field 30660)	0.0256034	0.00308978	1.16627e-16	8.2865	332739		ebi-a-GCST90013997
rs2857700	Multiple sclerosis	T	T	Lung function (FVC)	0.0289	0.0035	1.80011e-16	8.2347	321047	0.137	ebi-a-GCST007429
rs2857700	Multiple sclerosis	T	T	Lymphocyte count (UKB data field 30120)	-0.0259649	0.00315822	2.01187e-16	-8.22137	395949		ebi-a-GCST90013982
rs2857700	Multiple sclerosis	T	T	Anti-Merkel cell polyomavirus IgG seropositivity	-0.0915904	0.0112067	3.01231e-16	-8.17283	8735	0.120946	ebi-a-GCST90006923
rs2857700	Multiple sclerosis	T	T	Triglyceride levels (UKB data field 30870)	-0.0248557	0.00304896	3.57437e-16	-8.15217	389562		ebi-a-GCST90014014
rs2857700	Multiple sclerosis	T	T	Epstein-Barr virus EBNA-1 antibody levels	0.202959	0.0250012	4.74024e-16	8.11798	7972	0.123786	ebi-a-GCST90006899
rs2857700	Multiple sclerosis	T	T	Lymphocyte count	-0.022887	0.002846	9.33899e-16	-8.03525	524923	0.135762	ebi-a-GCST90002316
rs2857700	Multiple sclerosis	T	T	lymphocyte cell count	-0.022887	0.002846	9.33899e-16	-8.03525	522440	0.135762	ieu-b-32
rs2857700	Multiple sclerosis	T	T	Demyelenating diseases of the central nervous system	0.5054	0.0632	1.30888e-15	7.99376		0.125	finn-b-G6_DEMYEL
rs2857700	Multiple sclerosis	T	T	Diabetes mellitus	-0.1203	0.0151	1.81384e-15	-7.95345		0.125	finn-b-E4_DIABETES
rs2857700	Multiple sclerosis	T	T	Complement factor B measurement	-0.1639	0.0206	1.85909e-15	-7.9504	10708	0.1264	ebi-a-GCST90019439
rs2857700	Multiple sclerosis	T	T	C-reactive protein	-0.028201	0.00355	1.96381e-15	-7.94361	343524	0.13942	ukb-d-30710_irnt
rs2857700	Multiple sclerosis	T	T	Forced expiratory volume in 1-second (FEV1) Best measure	0.0269545	0.00340878	2.63937e-15	7.90687	255492	0.142385	ukb-a-231
rs2857700	Multiple sclerosis	T	T	Medication for cholesterol blood pressure or diabetes: Insulin	-0.00491649	0.000621868	2.67547e-15	-7.90518	154702	0.142385	ukb-a-491
rs2857700	Multiple sclerosis	T	T	Diabetes, varying definitions	-0.1185	0.015	3.17834e-15	-7.8837		0.125	finn-b-DIABETES_FG
rs2857700	Multiple sclerosis	T	T	Treatment/medication code: levothyroxine sodium	-0.00475067	0.000609197	6.29941e-15	-7.7978	462933	0.137169	ukb-b-17918
rs2857700	Multiple sclerosis	T	T	HLA DR on CD14- CD16-	0.4009	0.05131	7.27445e-15	7.77962	3629	0.0766	ebi-a-GCST90002009
rs2857700	Multiple sclerosis	T	T	ENSG00000204396	0.141066	0.018195	8.97429e-15	7.75301	5070	0.121247	eqtl-a-ENSG00000204396
rs2857700	Multiple sclerosis	T	T	Background diabetic retinopathy	-0.3958	0.0513	1.17706e-14	-7.7185		0.1258	finn-b-DM_BCKGRND_RETINA
rs2857700	Multiple sclerosis	T	T	Serum total protein level	0.0287	0.0037	1.33107e-14	7.70281	314921	0.097831	ebi-a-GCST90018976
rs2857700	Multiple sclerosis	T	T	Total protein	0.028589	0.0037338	1.91382e-14	7.65629	314921	0.13915	ukb-d-30860_irnt
rs2857700	Multiple sclerosis	T	T	Mean corpuscular haemoglobin concentration	0.0268724	0.00351587	2.1252e-14	7.64282	350468	0.13943	ukb-d-30060_irnt
rs2857700	Multiple sclerosis	T	T	Non-cancer illness code self-reported: psoriasis	-0.00293876	0.000386407	2.84839e-14	-7.60503	337159	0.142385	ukb-a-100
rs2857700	Multiple sclerosis	T	T	Diabetes	-0.0049929	0.000653145	3.19963e-14	-7.58998	484598	0.134467	ebi-a-GCST90038633
rs2857700	Multiple sclerosis	T	T	ENSG00000204536	-0.137873	0.0181968	3.53671e-14	-7.57699	5989	0.121247	eqtl-a-ENSG00000204536
rs2857700	Multiple sclerosis	T	T	Diabetic background retinopathy	-0.3865	0.0514	5.26623e-14	-7.52514		0.1255	finn-b-H7_RETINOPATHYDIAB_BKG
rs2857700	Multiple sclerosis	T	T	Glycoprotein acetyls levels	-0.0459768	0.00611227	5.40008e-14	-7.52186	115082	0.137046	ebi-a-GCST90092821
rs2857700	Multiple sclerosis	T	T	Non-cancer illness code, self-reported: diabetes	-0.00452012	0.00060128	5.60015e-14	-7.51711	462933	0.137169	ukb-b-12948
rs2857700	Multiple sclerosis	T	T	Other retinal disorders	-0.1675	0.0223	5.88979e-14	-7.51051		0.125	finn-b-H7_RETINALDISOTH
rs2857700	Multiple sclerosis	T	T	Whole body water mass	0.0139072	0.00185172	5.90065e-14	7.51027	454888	0.137163	ukb-b-14540
rs2857700	Multiple sclerosis	T	T	Anti-polyomavirus 2 IgG seropositivity	-0.0880376	0.0117243	5.95937e-14	-7.50897	8735	0.120946	ebi-a-GCST90006921
rs2857700	Multiple sclerosis	T	T	Non-cancer illness code, self-reported: psoriasis	-0.00247464	0.000329606	6.00067e-14	-7.50807	462933	0.137169	ukb-b-10537
rs2857700	Multiple sclerosis	T	T	Whole body fat-free mass	0.0138739	0.00184866	6.20012e-14	7.50378	454850	0.137157	ukb-b-13354
rs2857700	Multiple sclerosis	T	T	Granulocyte percentage of myeloid white cells	-0.040078	0.00534464	6.44466e-14	-7.49871	169545	0.1379	ebi-a-GCST004608
rs2857700	Multiple sclerosis	T	T	Triglycerides	-0.0258	0.0034	7.20941e-14	-7.484	343992	0.105317	ebi-a-GCST90018975
rs2857700	Multiple sclerosis	T	T	HLA DR on CD33+ HLA DR+ CD14-	0.5525	0.07331	8.11708e-14	7.46841	1579	0.0757	ebi-a-GCST90002108
rs2857700	Multiple sclerosis	T	T	Number of treatments/medications taken	-0.0184645	0.00247304	8.19974e-14	-7.46707	462933	0.137169	ukb-b-3656
rs2857700	Multiple sclerosis	T	T	Epstein-Barr virus VCA p18 antibody levels	0.182912	0.0245304	8.88178e-14	7.45655	8518	0.119529	ebi-a-GCST90006900
rs2857700	Multiple sclerosis	T	T	ENSG00000204301	0.135644	0.018198	9.06985e-14	7.45379	5989	0.121247	eqtl-a-ENSG00000204301
rs2857700	Multiple sclerosis	T	T	Ankylosing spondylitis	-0.4468	0.06	9.68947e-14	-7.44507		0.1252	finn-b-M13_ANKYLOSPON
rs2857700	Multiple sclerosis	T	T	ENSG00000204305	-0.135029	0.0181983	1.17112e-13	-7.42001	5989	0.121247	eqtl-a-ENSG00000204305
rs2857700	Multiple sclerosis	T	T	Spondylopathies (FG)	-0.3748	0.0505	1.19289e-13	-7.41757		0.1257	finn-b-SPONDYLOPATHY_FG
rs2857700	Multiple sclerosis	T	T	Other diabetes, wide definition	-0.1169	0.0159	1.7378e-13	-7.36756		0.1253	finn-b-DM_OTHER_WIDE
rs2857700	Multiple sclerosis	T	T	Type 1 diabetes (SPA correction)	-0.776725	0.10607	2.42941e-13	-7.32275	407746		ebi-a-GCST90013941
rs2857700	Multiple sclerosis	T	T	Diabetic hypoglycemia	-0.2788	0.0382	2.79126e-13	-7.3041		0.1263	finn-b-DM_HYPOGLYC
rs2857700	Multiple sclerosis	T	T	Blood clot, DVT, bronchitis, emphysema, asthma, rhinitis, eczema, allergy diagnosed by doctor: Asthma	-0.00710382	0.000987148	6.20012e-13	-7.19601	462013	0.137204	ukb-b-20296
rs2857700	Multiple sclerosis	T	T	ENSG00000204371	0.130417	0.0182007	7.75532e-13	7.16541	5989	0.121247	eqtl-a-ENSG00000204371
rs2857700	Multiple sclerosis	T	T	Glycoprotein acetyls	-0.0455413	0.00615622	9.60064e-13	-7.13611		0.137049	met-d-GlycA
rs2857700	Multiple sclerosis	T	T	Number of self-reported non-cancer illnesses	-0.0181666	0.00254927	1e-12	-7.13051	462933	0.137169	ukb-b-4063
rs2857700	Multiple sclerosis	T	T	Type 1 diabetes (Firth correction)	-0.878772	0.131097	1.08243e-12	-7.1196	407746		ebi-a-GCST90013891
rs2857700	Multiple sclerosis	T	T	Mouth/teeth dental problems: Mouth ulcers	-0.00669679	0.000940567	1.10002e-12	-7.11737	461113	0.137215	ukb-b-6458
rs2857700	Multiple sclerosis	T	T	Second line medication for Crohns disease	-0.1694	0.024	1.63795e-12	-7.06228		0.125	finn-b-RX_CROHN_2NDLINE
rs2857700	Multiple sclerosis	T	T	Red cell distribution width	-0.019813	0.002829	2.59e-12	-6.99835	531774	0.135449	ebi-a-GCST90002369
rs2857700	Multiple sclerosis	T	T	ENSG00000228789	0.127094	0.0182023	2.90603e-12	6.9822	4732	0.121247	eqtl-a-ENSG00000228789
rs2857700	Multiple sclerosis	T	T	Non-cancer illness code self-reported: diabetes	-0.00490242	0.000702852	3.06337e-12	-6.97479	337159	0.142385	ukb-a-74
rs2857700	Multiple sclerosis	T	T	FEV1	0.0243	0.0035	3.31436e-12	6.96371	321047	0.1367	ebi-a-GCST007432
rs2857700	Multiple sclerosis	T	T	Primary biliary cirrhosis	-0.351545	0.0505022	3.37909e-12	-6.96098	11375		ebi-a-GCST005581
rs2857700	Multiple sclerosis	T	T	Neutralising antibody response to interferon beta therapy in multiple sclerosis (presence of antibodies; IFN<U+03B2>-1a subcutaneous and intramuscular)	0.6769	0.0978	4.57299e-12	6.91824	1736	0.2339	ebi-a-GCST90093329
rs2857700	Multiple sclerosis	T	T	Type 1 diabetes with renal complications	-0.5086	0.0736	4.74133e-12	-6.91311		0.1265	finn-b-E4_DM1REN
rs2857700	Multiple sclerosis	T	T	Neutralising antibody response to interferon beta therapy in multiple sclerosis (presence of antibodies; IFN<U+03B2>-1a subcutaneous)	0.7623	0.1103	4.88877e-12	6.90877	1145	0.2369	ebi-a-GCST90093327
rs2857700	Multiple sclerosis	T	T	Long-standing illness, disability or infirmity	-0.0101185	0.00146547	5.00035e-12	-6.90557	451893	0.137169	ukb-b-13764
rs2857700	Multiple sclerosis	T	T	Vascular/heart problems diagnosed by doctor: None of the above	0.00959507	0.00139528	6.09958e-12	6.8773	461880	0.137222	ukb-b-13352
rs2857700	Multiple sclerosis	T	T	Other diabetic retinopathy	-0.5051	0.0737	7.41652e-12	-6.84939		0.1256	finn-b-H7_RETINOPATHYDIAB_NAS
rs2857700	Multiple sclerosis	T	T	Non-cancer illness code, self-reported: asthma	-0.00676195	0.000988022	7.70016e-12	-6.84402	462933	0.137169	ukb-b-18113
rs2857700	Multiple sclerosis	T	T	GDH/6PGL endoplasmic bifunctional protein	0.2546	0.0373	8.12831e-12	6.83627	3301	0.13281	prot-a-1305
rs2857700	Multiple sclerosis	T	T	Hematocrit	0.0216789	0.00317887	9.09913e-12	6.82008	408112	0.137754	ebi-a-GCST90002383
rs2857700	Multiple sclerosis	T	T	Disorders of choroid and retina	-0.127	0.0188	1.28292e-11	-6.77055		0.125	finn-b-H7_CHOROIDRETINA
rs2857700	Multiple sclerosis	T	T	Mean corpuscular volume	0.0205018	0.00303991	1.50003e-11	6.7479	408112	0.137737	ebi-a-GCST90002392
rs2857700	Multiple sclerosis	T	T	Blood clot, DVT, bronchitis, emphysema, asthma, rhinitis, eczema, allergy diagnosed by doctor: Hayfever, allergic rhinitis or eczema	0.00875158	0.00129773	1.50003e-11	6.7479	462013	0.137204	ukb-b-17241
rs2857700	Multiple sclerosis	T	T	Rheumatoid arthritis (M13_RHEUMA_INCLAVO)	-0.2026	0.03	1.57e-11	-6.74128		0.125	finn-b-M13_RHEUMA_INCLAVO
rs2857700	Multiple sclerosis	T	T	Cardiovascular disease	-0.00921197	0.00135435	1.69981e-11	-6.72973	484598	0.134467	ebi-a-GCST90038595
rs2857700	Multiple sclerosis	T	T	Medication for cholesterol, blood pressure or diabetes: None of the above	0.0145553	0.00216284	1.69981e-11	6.72973	209638	0.137504	ukb-b-12014
rs2857700	Multiple sclerosis	T	T	Age diabetes diagnosed	0.102889	0.0152862	1.69981e-11	6.72973	20911	0.123553	ukb-b-7435
rs2857700	Multiple sclerosis	T	T	Papulosquamous disorders	-0.1969	0.0293	1.76116e-11	-6.72457		0.125	finn-b-L12_PAPULOSQUAMOUS
rs2857700	Multiple sclerosis	T	T	Allergic rhinitis (Firth correction)	0.0520135	0.00771876	1.81426e-11	6.72024	407746		ebi-a-GCST90013920
rs2857700	Multiple sclerosis	T	T	Allergic rhinitis (SPA correction)	0.0522863	0.00778304	1.84289e-11	6.71796	407746		ebi-a-GCST90013970
rs2857700	Multiple sclerosis	T	T	Hand grip strength (left)	0.0175033	0.00260691	1.89409e-11	6.71396	335821	0.142385	ukb-a-374
rs2857700	Multiple sclerosis	T	T	Proliferative diabetic retinopathy (H7_RETINOPATHYDIAB_PROLIF)	-0.4181	0.0624	2.0649e-11	-6.70136		0.1256	finn-b-H7_RETINOPATHYDIAB_PROLIF
rs2857700	Multiple sclerosis	T	T	ENSG00000137331	-0.121549	0.018205	2.44231e-11	-6.67679	5989	0.121247	eqtl-a-ENSG00000137331
rs2857700	Multiple sclerosis	T	T	Hand grip strength left (UKB data field 46)	0.0147568	0.00221338	2.60916e-11	6.6671	406552		ebi-a-GCST90014019
rs2857700	Multiple sclerosis	T	T	Direct bilirubin	0.024689	0.0037077	2.76567e-11	6.65854	292933	0.14019	ukb-d-30660_irnt
rs2857700	Multiple sclerosis	T	T	Unspecified diabetic retinopathy	-0.3544	0.0534	3.10313e-11	-6.64159		0.1258	finn-b-DM_RETINA_NOS
rs2857700	Multiple sclerosis	T	T	Rheumatoid arthritis (M13_RHEUMA)	-0.2048	0.0308	3.1067e-11	-6.64142		0.1247	finn-b-M13_RHEUMA
rs2857700	Multiple sclerosis	T	T	Blood clot DVT bronchitis emphysema asthma rhinitis eczema allergy diagnosed by doctor: Hayfever allergic rhinitis or eczema	0.0100145	0.00152815	5.63248e-11	6.55318	336782	0.142385	ukb-a-447
rs2857700	Multiple sclerosis	T	T	Hypothyroidism	-0.1056	0.0161	5.94292e-11	-6.54517	410141	0.09657	ebi-a-GCST90018862
rs2857700	Multiple sclerosis	T	T	Vascular/heart problems diagnosed by doctor: High blood pressure	-0.00885465	0.00135799	7.00003e-11	-6.52066	461880	0.137222	ukb-b-14177
rs2857700	Multiple sclerosis	T	T	Neutralising antibody response to interferon beta therapy in multiple sclerosis (antibody titre; IFN<U+03B2>-1a subcutaneous)	0.2366	0.0364	8.19408e-11	6.49699	1145	0.2369	ebi-a-GCST90093332
rs2857700	Multiple sclerosis	T	T	HLA DR on CD14+ CD16+ monocyte	0.335	0.05145	8.48594e-11	6.49172	3618	0.0767	ebi-a-GCST90002007
rs2857700	Multiple sclerosis	T	T	Monocyte count	0.018296	0.002817	8.56052e-11	6.49041	521594	0.135757	ebi-a-GCST90002340
rs2857700	Multiple sclerosis	T	T	monocyte cell count	0.018296	0.002817	8.56052e-11	6.49041	519111	0.135757	ieu-b-31
rs2857700	Multiple sclerosis	T	T	Type 1 diabetes with neurological complications	-0.594	0.0915	8.63774e-11	-6.48905		0.1266	finn-b-E4_DM1NEU
rs2857700	Multiple sclerosis	T	T	Taking other prescription medications	-0.0100136	0.00154776	9.79941e-11	-6.47001	461332	0.137206	ukb-b-20292
rs2857700	Multiple sclerosis	T	T	Basal metabolic rate	0.0125441	0.00194472	1.09999e-10	6.45253	454874	0.137156	ukb-b-16446
rs2857700	Multiple sclerosis	T	T	Non-cancer illness code, self-reported: hypertension	-0.0086038	0.00133968	1.29999e-10	-6.42717	462933	0.137169	ukb-b-14057
rs2857700	Multiple sclerosis	T	T	Qualifications: College or University degree	0.00911909	0.00141852	1.29999e-10	6.42717	458079	0.137263	ukb-b-16489
rs2857700	Multiple sclerosis	T	T	ENSG00000204516	-0.116948	0.0182071	1.33441e-10	-6.4232	5989	0.121247	eqtl-a-ENSG00000204516
rs2857700	Multiple sclerosis	T	T	systolic blood pressure	-0.3044	0.0474	1.367e-10	-6.41953	642353	0.1338	ieu-b-38
rs2857700	Multiple sclerosis	T	T	Endocrine, nutritional and metabolic diseases	-0.0725	0.0114	1.66498e-10	-6.38944		0.125	finn-b-E4_ENDONUTRMET
rs2857700	Multiple sclerosis	T	T	Overall health rating	-0.0143065	0.00224026	1.7e-10	-6.38625	460844	0.137225	ukb-b-6306
rs2857700	Multiple sclerosis	T	T	Alanine aminotransferase levels (UKB data field 30620)	-0.0194227	0.00304225	1.72167e-10	-6.38431	389733		ebi-a-GCST90013992
rs2857700	Multiple sclerosis	T	T	Arm fat-free mass (right)	0.0117105	0.00184044	2e-10	6.36134	454753	0.137147	ukb-b-19520
rs2857700	Multiple sclerosis	T	T	Asthma (SPA correction)	-0.0631283	0.00993243	2.07372e-10	-6.35578	401847		ebi-a-GCST90013938
rs2857700	Multiple sclerosis	T	T	Asthma (Firth correction)	-0.063743	0.0100894	2.13801e-10	-6.35109	401847		ebi-a-GCST90013888
rs2857700	Multiple sclerosis	T	T	Mean platelet volume	-0.0266071	0.0047029	2.30001e-10	-6.33984	694866	0.13747	ebi-a-GCST90028996
rs2857700	Multiple sclerosis	T	T	Non-cancer illness code, self-reported: high cholesterol	-0.00637619	0.00101211	2.99999e-10	-6.29878	462933	0.137169	ukb-b-10912
rs2857700	Multiple sclerosis	T	T	Leg predicted mass (right)	0.012128	0.00192669	3.09999e-10	6.29369	454834	0.137148	ukb-b-14310
rs2857700	Multiple sclerosis	T	T	Leg fat-free mass (right)	0.0121766	0.00193919	3.40001e-10	6.27935	454835	0.137149	ukb-b-12828
rs2857700	Multiple sclerosis	T	T	Mean corpuscular volume (UKB data field 30040)	0.0193255	0.00308604	3.79516e-10	6.26223	396624		ebi-a-GCST90013979
rs2857700	Multiple sclerosis	T	T	Long-standing illness disability or infirmity	-0.0107244	0.00171506	4.02967e-10	-6.25287	329663	0.142385	ukb-a-252
rs2857700	Multiple sclerosis	T	T	Non-cancer illness code self-reported: high cholesterol	-0.00739535	0.00118499	4.35642e-10	-6.24069	337159	0.142385	ukb-a-108
rs2857700	Multiple sclerosis	T	T	Diabetes, several complications	-0.1862	0.0299	4.60903e-10	-6.23187		0.1263	finn-b-DM_SEVERAL_COMPLICATIONS
rs2857700	Multiple sclerosis	T	T	Neutralising antibody response to interferon beta therapy in multiple sclerosis (antibody titre; IFN<U+03B2>-1a subcutaneous and intramuscular)	0.1761	0.0283	4.90795e-10	6.22202	1736	0.2309	ebi-a-GCST90093334
rs2857700	Multiple sclerosis	T	T	Hand grip strength (right)	0.0162255	0.00261193	5.23516e-10	6.21189	335842	0.142385	ukb-a-379
rs2857700	Multiple sclerosis	T	T	Polyarthropathies	-0.125	0.0201	5.30396e-10	-6.20984		0.1244	finn-b-M13_POLYARTHROPATHIES
rs2857700	Multiple sclerosis	T	T	Eosinophill percentage	-0.021938	0.00353356	5.35649e-10	-6.20829	349861	0.139418	ukb-d-30210_irnt
rs2857700	Multiple sclerosis	T	T	Alanine aminotransferase levels	-0.0206	0.0033	5.44302e-10	-6.20577	344136	0.097063	ebi-a-GCST90018943
rs2857700	Multiple sclerosis	T	T	Asthma	-0.00596025	0.000973306	5.69994e-10	-6.19851	484598	0.134467	ebi-a-GCST90038616
rs2857700	Multiple sclerosis	T	T	Medication for cholesterol, blood pressure or diabetes: Cholesterol lowering medication	-0.0119918	0.00193786	6.1e-10	-6.18782	209638	0.137504	ukb-b-11740
rs2857700	Multiple sclerosis	T	T	Alanine aminotransferase	-0.020533	0.0033192	6.17348e-10	-6.18594	344136	0.13943	ukb-d-30620_irnt
rs2857700	Multiple sclerosis	T	T	High cholesterol (SPA correction)	-0.0644981	0.0104276	6.19798e-10	-6.18531	407746		ebi-a-GCST90013932
rs2857700	Multiple sclerosis	T	T	High cholesterol (Firth correction)	-0.0650845	0.0105821	6.37602e-10	-6.18084	407746		ebi-a-GCST90013882
rs2857700	Multiple sclerosis	T	T	Type 2 diabetes	-0.085	0.0137	6.42495e-10	-6.17964	490089	0.099707	ebi-a-GCST90018926
rs2857700	Multiple sclerosis	T	T	Bioavailable testosterone levels	-0.0199191	0.00297467	6.59994e-10	-6.17539	382988	0.13841	ebi-a-GCST90012104
rs2857700	Multiple sclerosis	T	T	Sum eosinophil basophil counts	-0.0329464	0.0053431	6.99697e-10	-6.16616	171771	0.1377	ebi-a-GCST004624
rs2857700	Multiple sclerosis	T	T	Familial combined hyperlipidemia defined by Consensus criteria	-0.0708481	0.0116313	8.9043e-10	-6.12791	349222	0.139187	ebi-a-GCST90104006
rs2857700	Multiple sclerosis	T	T	Red blood cell (erythrocyte) distribution width	-0.0214695	0.00352467	1.12179e-09	-6.09104	350473	0.139429	ukb-d-30070_irnt
rs2857700	Multiple sclerosis	T	T	Medication for cholesterol blood pressure or diabetes: Cholesterol lowering medication	-0.0137136	0.00225874	1.27116e-09	-6.071	154702	0.142385	ukb-a-488
rs2857700	Multiple sclerosis	T	T	High cholesterol	-0.00587383	0.000974197	1.29999e-09	-6.0674	484598	0.134467	ebi-a-GCST90038690
rs2857700	Multiple sclerosis	T	T	Arm predicted mass (right)	0.0110634	0.00183417	1.6e-09	6.03395	454746	0.137149	ukb-b-16698
rs2857700	Multiple sclerosis	T	T	Arm fat-free mass (left)	0.0113106	0.00187634	1.7e-09	6.02415	454672	0.13715	ukb-b-19925
rs2857700	Multiple sclerosis	T	T	Haematocrit percentage	0.0173496	0.00288881	1.90603e-09	6.00562	350475	0.139428	ukb-d-30030_irnt
rs2857700	Multiple sclerosis	T	T	Spondyloarthritis	-0.2509	0.0419	2.16701e-09	-5.98477		0.1254	finn-b-SPONDYLOARTHRITIS
rs2857700	Multiple sclerosis	T	T	Medication for cholesterol blood pressure or diabetes: None of the above	0.0150986	0.00252541	2.2546e-09	5.97831	154702	0.142385	ukb-a-489
rs2857700	Multiple sclerosis	T	T	ENSG00000221988	0.10872	0.0182108	2.37252e-09	5.97	5989	0.121247	eqtl-a-ENSG00000221988
rs2857700	Multiple sclerosis	T	T	Adult-onset Still disease	-0.2363	0.0396	2.41902e-09	-5.96683		0.1253	finn-b-STILL_ADULT
rs2857700	Multiple sclerosis	T	T	Statin medication	-0.0818	0.0137	2.66201e-09	-5.95119		0.125	finn-b-RX_STATIN
rs2857700	Multiple sclerosis	T	T	Binding antibody response to interferon beta therapy in multiple sclerosis (antibody levels; IFN<U+03B2>-1a subcutaneous)	0.2885	0.0486	2.83198e-09	5.94105	1146	0.2371	ebi-a-GCST90093337
rs2857700	Multiple sclerosis	T	T	Hypertension	-0.00762251	0.00125383	2.99999e-09	-5.9316	484598	0.134467	ebi-a-GCST90038604
rs2857700	Multiple sclerosis	T	T	High blood pressure (UKB data field 6150) (SPA correction)	-0.0461856	0.00778731	3.01314e-09	-5.93088	407746		ebi-a-GCST90013966
rs2857700	Multiple sclerosis	T	T	Cholesterol lowering medication use (UKB data field 6177_1) (SPA correction)	-0.0711965	0.0120068	3.03487e-09	-5.9297	407746		ebi-a-GCST90013969
rs2857700	Multiple sclerosis	T	T	High blood pressure (UKB data field 6150) (Firth correction)	-0.0463563	0.00783426	3.04467e-09	-5.92917	407746		ebi-a-GCST90013916
rs2857700	Multiple sclerosis	T	T	Cholesterol lowering medication use (UKB data field 6177_1) (Firth correction)	-0.0716222	0.0121257	3.093e-09	-5.92658	407746		ebi-a-GCST90013919
rs2857700	Multiple sclerosis	T	T	Eosinophil percentage of white cells	-0.0188086	0.00318115	3.40001e-09	-5.91102	408112	0.137756	ebi-a-GCST90002382
rs2857700	Multiple sclerosis	T	T	diastolic blood pressure	-0.1586	0.027	4.11699e-09	-5.87942	661689	0.1349	ieu-b-39
rs2857700	Multiple sclerosis	T	T	Systolic blood pressure, automated reading	-0.018187	0.00310219	4.60002e-09	-5.86103	436419	0.136767	ukb-b-20175
rs2857700	Multiple sclerosis	T	T	Operation code: varicose vein surgery	0.00355307	0.000610989	6.1e-09	5.81399	462933	0.137169	ukb-b-15592
rs2857700	Multiple sclerosis	T	T	Leg predicted mass (left)	0.0112088	0.0019275	6.1e-09	5.81399	454799	0.137147	ukb-b-17271
rs2857700	Multiple sclerosis	T	T	Ulcerative colitis	0.108979	0.0187495	6.15914e-09	5.81238	27432	0.1272	ebi-a-GCST003045
rs2857700	Multiple sclerosis	T	T	Arm predicted mass (left)	0.0108631	0.00186899	6.19998e-09	5.81127	454655	0.13715	ukb-b-9093
rs2857700	Multiple sclerosis	T	T	Forced expiratory volume in 1-second (FEV1), predicted	0.020159	0.00347764	6.80002e-09	5.79579	148653	0.136297	ukb-b-8428
rs2857700	Multiple sclerosis	T	T	Operation code: tonsillectomy +/- adenoids	-0.00647223	0.00112289	8.19993e-09	-5.7643	462933	0.137169	ukb-b-11497
rs2857700	Multiple sclerosis	T	T	Leg fat-free mass (left)	0.011148	0.00194018	9.09997e-09	5.7467	454805	0.137146	ukb-b-16099
rs2857700	Multiple sclerosis	T	T	Other (seronegative) rheumatoid arthritis, wide	-0.2406	0.0419	9.11003e-09	-5.74652		0.1251	finn-b-RHEUMA_OTHER_WIDE
rs2857700	Multiple sclerosis	T	T	Age at first birth	0.0811	0.0141	9.56203e-09	5.73832	542901		ebi-a-GCST90000050
rs2857700	Multiple sclerosis	T	T	Cholesterol, total	-0.0322	0.0054	1.01801e-08	-5.7277	94595		ebi-a-GCST002221
rs2857700	Multiple sclerosis	T	T	Total cholesterol	-0.0322	0.0054	1.01801e-08	-5.7277	183465	0.1095	ieu-a-301
rs2857700	Multiple sclerosis	T	T	Binding antibody response to interferon beta therapy in multiple sclerosis (antibody levels; IFN<U+03B2>-1a subcutaneous and intramuscular)	0.2305	0.0404	1.109e-08	5.71316	1738	0.2321	ebi-a-GCST90093339
rs2857700	Multiple sclerosis	T	T	Seropositive rheumatoid arthritis	-0.201	0.0354	1.333e-08	-5.68178		0.1256	finn-b-RHEUMA_SEROPOS
rs2857700	Multiple sclerosis	T	T	Leg fat percentage (right)	-0.010805	0.00190516	1.40001e-08	-5.67339	454854	0.137151	ukb-b-20531
rs2857700	Multiple sclerosis	T	T	Non-cancer illness code self-reported: hypertension	-0.00899725	0.00158623	1.41169e-08	-5.67196	337159	0.142385	ukb-a-61
rs2857700	Multiple sclerosis	T	T	apolipoprotein B	-0.0175705	0.00310138	1.5e-08	-5.66156		0.137212	ieu-b-108
rs2857700	Multiple sclerosis	T	T	Wheeze or whistling in the chest in last year	-0.00717537	0.00126723	1.5e-08	-5.66156	453959	0.137252	ukb-b-18335
rs2857700	Multiple sclerosis	T	T	Systolic blood pressure automated reading (UKB data field 4080)	-0.0172397	0.00305939	1.75033e-08	-5.63502	385798		ebi-a-GCST90014018
rs2857700	Multiple sclerosis	T	T	Blood clot DVT bronchitis emphysema asthma rhinitis eczema allergy diagnosed by doctor: Asthma	-0.00650558	0.00115819	1.94406e-08	-5.61691	336782	0.142385	ukb-a-446
rs2857700	Multiple sclerosis	T	T	Diagnoses - secondary ICD10: J45.9 Asthma, unspecified	-0.00344038	0.000614965	2.19999e-08	-5.59549	463010	0.137174	ukb-b-17219
rs2857700	Multiple sclerosis	T	T	Childhood sunburn occasions	0.0176506	0.00317279	2.69998e-08	5.55986	346955	0.137151	ukb-b-13246
rs2857700	Multiple sclerosis	T	T	Sum neutrophil eosinophil counts	-0.02979	0.00536411	2.79898e-08	-5.55357	170384	0.1378	ebi-a-GCST004613
rs2857700	Multiple sclerosis	T	T	Non-cancer illness code, self-reported: rheumatoid arthritis	-0.00180385	0.000327185	3.50002e-08	-5.51438	462933	0.137169	ukb-b-9125
rs2857700	Multiple sclerosis	T	T	Leg fat percentage (left)	-0.0103653	0.0018809	3.59998e-08	-5.50943	454826	0.137147	ukb-b-18377
rs2857700	Multiple sclerosis	T	T	Granulocyte count	-0.0295662	0.00537295	3.73801e-08	-5.5028	169822	0.1378	ebi-a-GCST004614
rs2857700	Multiple sclerosis	T	T	Diagnoses - secondary ICD10: E03.9 Hypothyroidism, unspecified	-0.00242586	0.000442306	4.09996e-08	-5.48649	463010	0.137174	ukb-b-4226
rs2857700	Multiple sclerosis	T	T	Other/unspecified seropositiverheumatoid arthritis	-0.1946	0.0355	4.189e-08	-5.48269		0.125	finn-b-RHEUMA_SEROPOS_OTH
rs2857700	Multiple sclerosis	T	T	Strenuous sports or other exercises	0.00918066	0.00168034	4.70002e-08	5.4623	350492	0.137575	ebi-a-GCST006100
rs2857700	Multiple sclerosis	T	T	Receptor for advanced glycosylation end products levels	0.086	0.0158	5.50998e-08	5.43402	21758	0.1344	ebi-a-GCST90012054
rs2857700	Multiple sclerosis	T	T	Liver iron content	0.0612933	0.0112862	5.60003e-08	5.43112	32858	0.140572	ebi-a-GCST90016674
rs2857700	Multiple sclerosis	T	T	Polyomavirus 2 JC VP1 antibody levels	-0.177935	0.0328072	5.83875e-08	-5.42367	5118	0.10422	ebi-a-GCST90006922
rs2857700	Multiple sclerosis	T	T	Seropositive rheumatoid arthritis, wide	-0.1908	0.0353	6.17604e-08	-5.41363		0.125	finn-b-RHEUMA_SEROPOS_WIDE
rs2857700	Multiple sclerosis	T	T	Biological medication for rheuma	-0.2939	0.0543	6.30304e-08	-5.40998		0.125	finn-b-RX_RHEUMA_BIOLOGICAL
rs2857700	Multiple sclerosis	T	T	HLA DR on CD33+ HLA DR+ CD14dim	0.3964	0.07333	7.47102e-08	5.37946	1578	0.0757	ebi-a-GCST90002109
rs2857700	Multiple sclerosis	T	T	Cereal type: Other (e.g. Cornflakes, Frosties)	-0.00808509	0.00150805	8.26894e-08	-5.36116	299898	0.139204	ukb-d-1468_5
rs2857700	Multiple sclerosis	T	T	Bioavailable Testosterone	-0.0263208	0.00491692	8.60003e-08	-5.35406		0.136501	ieu-b-4869
rs2857700	Multiple sclerosis	T	T	Severe autoimmune type 2 diabetes	-0.612061	0.11432	8.60558e-08	-5.35395	3196	0.124	ebi-a-GCST90026412
rs2857700	Multiple sclerosis	T	T	HLA DR on CD33- HLA DR+	0.3958	0.07359	8.61093e-08	5.35384	1635	0.0749	ebi-a-GCST90002112
rs2857700	Multiple sclerosis	T	T	Other disorders of glucose regulation and pancreatic internal secretion	-0.3364	0.0631	9.63696e-08	-5.33344		0.125	finn-b-E4_GLUCOPANCREAS
rs2857700	Multiple sclerosis	T	T	IDP_SWI_T2star_right_pallidum	-0.064526	0.012109	9.95405e-08	-5.32756		0.13889	ubm-b-1445
rs2857700	Multiple sclerosis	T	T	Psoriatic and enteropathic arthropathies	-0.2863	0.0539	1.071e-07	-5.31425		0.1259	finn-b-PSOR_ENTE_ARTHR
rs2857700	Multiple sclerosis	T	T	Diastolic blood pressure, automated reading	-0.0164247	0.00309335	1.09999e-07	-5.30938	436424	0.136767	ukb-b-7992
rs2857700	Multiple sclerosis	T	T	Psoriasis vulgaris	-0.1814	0.0342	1.10601e-07	-5.30838	483174	0.099922	ebi-a-GCST90018907
rs2857700	Multiple sclerosis	T	T	Triglyceride levels in small HDL	-0.0315611	0.00596568	1.2e-07	-5.2935	115082	0.137046	ebi-a-GCST90092954
rs2857700	Multiple sclerosis	T	T	Cooked vegetable intake	0.0123318	0.00233143	1.2e-07	5.2935	448651	0.137199	ukb-b-8089
rs2857700	Multiple sclerosis	T	T	ENSG00000204421	0.0954974	0.018216	1.585e-07	5.2424	5355	0.121247	eqtl-a-ENSG00000204421
rs2857700	Multiple sclerosis	T	T	Type 2 diabetes (SPA correction)	-0.0828509	0.0158122	1.60864e-07	-5.23967	406831		ebi-a-GCST90013942
rs2857700	Multiple sclerosis	T	T	Type 2 diabetes (Firth correction)	-0.0840897	0.0162043	1.67757e-07	-5.23192	406831		ebi-a-GCST90013892
rs2857700	Multiple sclerosis	T	T	Triglycerides in small HDL	-0.0313054	0.00599638	1.7e-07	-5.22947		0.137049	met-d-S_HDL_TG
rs2857700	Multiple sclerosis	T	T	Diabetic maculopathy (more controls excluded)	-0.2731	0.0523	1.735e-07	-5.2257		0.1266	finn-b-DM_MACULOPATHY_EXMORE
rs2857700	Multiple sclerosis	T	T	Illnesses of siblings: Diabetes	-0.00579859	0.00111407	1.94285e-07	-5.20472	259921	0.142385	ukb-a-223
rs2857700	Multiple sclerosis	T	T	Apolipoprotein B levels (UKB data field 30640)	-0.0160636	0.00309363	2.07506e-07	-5.19248	388022		ebi-a-GCST90013994
rs2857700	Multiple sclerosis	T	T	Pediatric asthma	-0.0725	0.014	2.10999e-07	-5.18938	438843	0.099532	ebi-a-GCST90018895
rs2857700	Multiple sclerosis	T	T	aparc-DKTatlas_lh_volume_superiortemporal	0.060794	0.01172	2.14931e-07	5.18594		0.13889	ubm-b-465
rs2857700	Multiple sclerosis	T	T	Binding antibody response to interferon beta therapy in multiple sclerosis (antibody levels; all treatment preparations)	0.1666	0.0321	2.19099e-07	5.18236	2745	0.2377	ebi-a-GCST90093341
rs2857700	Multiple sclerosis	T	T	Treatment/medication code: simvastatin	-0.00592159	0.00114644	2.40298e-07	-5.16511	337159	0.142385	ukb-a-121
rs2857700	Multiple sclerosis	T	T	Glucose	-0.02312	0.0044922	2.65289e-07	-5.14657	314916	0.13914	ukb-d-30740_raw
rs2857700	Multiple sclerosis	T	T	ENSG00000204387	0.0936047	0.0182167	2.77383e-07	5.1382	5989	0.121247	eqtl-a-ENSG00000204387
rs2857700	Multiple sclerosis	T	T	Forced expiratory volume in 1-second (FEV1) predicted	0.0209246	0.00407397	2.80873e-07	5.13585	110423	0.142385	ukb-a-234
rs2857700	Multiple sclerosis	T	T	Non-cancer illness code self-reported: asthma	-0.00594383	0.00116046	3.02566e-07	-5.12184	337159	0.142385	ukb-a-66
rs2857700	Multiple sclerosis	T	T	Mean arterial pressure	-0.0173	0.0034	3.08099e-07	-5.11842	360863	0.099368	ebi-a-GCST90018963
rs2857700	Multiple sclerosis	T	T	aparc-Desikan_lh_volume_superiortemporal	0.059534	0.01172	3.8054e-07	5.07844		0.13889	ubm-b-372
rs2857700	Multiple sclerosis	T	T	C-Reactive protein level	-0.028764	0.00566	3.80996e-07	-5.07822	204402	0.137354	ieu-b-35
rs2857700	Multiple sclerosis	T	T	Sum basophil neutrophil counts	-0.027257	0.00536895	3.83902e-07	-5.07677	170143	0.1378	ebi-a-GCST004620
rs2857700	Multiple sclerosis	T	T	Non-cancer illness code self-reported: rheumatoid arthritis	-0.00192429	0.000379282	3.90787e-07	-5.07339	337159	0.142385	ukb-a-105
rs2857700	Multiple sclerosis	T	T	Ankylosing spondylitis, strict definition	-0.469	0.0925	4.02004e-07	-5.06801		0.1252	finn-b-M13_ANKYLOSPON_STRICT
rs2857700	Multiple sclerosis	T	T	Triglycerides in very large VLDL	-0.0293762	0.00590576	4.20001e-07	-5.05966		0.137049	met-d-XL_VLDL_TG
rs2857700	Multiple sclerosis	T	T	Coffee type: Ground coffee (include espresso, filter etc)	0.00835199	0.00165077	4.20698e-07	5.05935	283449	0.139446	ukb-d-1508_3
rs2857700	Multiple sclerosis	T	T	Operation code: cone biopsy	0.00143008	0.000283225	4.39997e-07	5.05079	462933	0.137169	ukb-b-5479
rs2857700	Multiple sclerosis	T	T	Granzyme A	-0.1887	0.0374	4.46684e-07	-5.0479	3301	0.13281	prot-a-1297
rs2857700	Multiple sclerosis	T	T	Interstitial lung disease endpoints	-0.0831	0.0165	4.64997e-07	-5.04022		0.125	finn-b-ILD_ENDPOINTS
rs2857700	Multiple sclerosis	T	T	Free cholesterol to total lipids ratio in large LDL	0.0290787	0.00589387	4.79999e-07	5.03414		0.137049	met-d-L_LDL_FC_pct
rs2857700	Multiple sclerosis	T	T	Diagnoses - secondary ICD10: I10 Essential (primary) hypertension	-0.00499685	0.000994416	5e-07	-5.02631	463010	0.137174	ukb-b-12493
rs2857700	Multiple sclerosis	T	T	Psoriatic arthropathies, ICD10	-0.3	0.0598	5.175e-07	-5.01971		0.125	finn-b-M13_PSORIARTH_ICD10
rs2857700	Multiple sclerosis	T	T	Diabetic neuropathy	-0.2946	0.0587	5.21195e-07	-5.01834		0.1267	finn-b-DM_NEUROPATHY
rs2857700	Multiple sclerosis	T	T	Triglyceride levels in small VLDL	-0.0298692	0.00595676	5.30005e-07	-5.01512	115082	0.137046	ebi-a-GCST90092978
rs2857700	Multiple sclerosis	T	T	Saturated fatty acid levels	-0.030536	0.0060897	5.30005e-07	-5.01512	115006	0.137064	ebi-a-GCST90092980
rs2857700	Multiple sclerosis	T	T	Other diseases of the digestive system (K11_OTHDIG)	-0.1267	0.0253	5.35106e-07	-5.01328		0.125	finn-b-K11_OTHDIG
rs2857700	Multiple sclerosis	T	T	Other psoriatic arthropathies	-0.3017	0.0602	5.48302e-07	-5.00859		0.1251	finn-b-PSOR_ARTHR_OTH
rs2857700	Multiple sclerosis	T	T	Triglycerides in large VLDL	-0.0291091	0.00594236	5.49997e-07	-5.008		0.137049	met-d-L_VLDL_TG
rs2857700	Multiple sclerosis	T	T	Arthropathic psoriasis	-0.2785	0.0556	5.59204e-07	-5.0048		0.1255	finn-b-L12_PSORI_ARTHRO
rs2857700	Multiple sclerosis	T	T	Psoriatic arthropathies	-0.2897	0.0579	5.64703e-07	-5.00291		0.1254	finn-b-M13_PSORIARTH
rs2857700	Multiple sclerosis	T	T	Forced expiratory volume in 1-second (FEV1), predicted percentage	0.0262683	0.00527227	6.29999e-07	4.98179	148653	0.136297	ukb-b-13405
rs2857700	Multiple sclerosis	T	T	Major dietary changes in the last 5 years: Yes, because of illness	-0.00534164	0.00107301	6.422e-07	-4.97807	360294	0.139369	ukb-d-1538_1
rs2857700	Multiple sclerosis	T	T	Triglyceride levels in very large VLDL	-0.0292928	0.00589399	6.69993e-07	-4.96987	115082	0.137046	ebi-a-GCST90093026
rs2857700	Multiple sclerosis	T	T	aseg_lh_volume_Putamen	-0.057899	0.011721	7.85416e-07	-4.93896		0.13889	ubm-b-197
rs2857700	Multiple sclerosis	T	T	Triglycerides to total lipids ratio in very large HDL	-0.0286588	0.00580487	7.90005e-07	-4.93782	115056	0.137047	ebi-a-GCST90093015
rs2857700	Multiple sclerosis	T	T	Triglycerides in VLDL	-0.0288438	0.00594259	8.40001e-07	-4.92584		0.137049	met-d-VLDL_TG
rs2857700	Multiple sclerosis	T	T	Triglyceride levels in medium LDL	-0.0296359	0.00602911	8.9e-07	-4.91452	115082	0.137046	ebi-a-GCST90092914
rs2857700	Multiple sclerosis	T	T	Triglycerides in small VLDL	-0.0295874	0.00599795	9.20005e-07	-4.90802		0.137049	met-d-S_VLDL_TG
rs2857700	Multiple sclerosis	T	T	Lichen sclerosus et atrophicus	-0.3421	0.0698	9.433e-07	-4.90311		0.1252	finn-b-L12_LICHENSCLERATROPH
rs2857700	Multiple sclerosis	T	T	Respiratory or ear-nose-throat disease	-0.00553534	0.00116933	9.69996e-07	-4.89763	484598	0.134467	ebi-a-GCST90038596
rs2857700	Multiple sclerosis	T	T	Seronegative rheumatoid arthritis	-0.2526	0.0516	9.70689e-07	-4.89749		0.1259	finn-b-RHEUMA_SERONEG
rs2857700	Multiple sclerosis	T	T	aparc-a2009s_lh_volume_G-temp-sup-Plan-tempo	0.057389	0.011721	9.80844e-07	4.89544		0.13889	ubm-b-535
rs2857700	Multiple sclerosis	T	T	Myeloid white cell count	-0.0263022	0.00538547	1.03999e-06	-4.88392	169219	0.1378	ebi-a-GCST004626
rs2857700	Multiple sclerosis	T	T	Angina pectoris	-0.0737	0.0151	1.05599e-06	-4.88091	470931	0.10127	ebi-a-GCST90018793
rs2857700	Multiple sclerosis	T	T	Systolic blood pressure	-0.0163	0.0033	1.06199e-06	-4.87979	340159	0.09737	ebi-a-GCST90018972
rs2857700	Multiple sclerosis	T	T	Triglyceride levels in large VLDL	-0.0288756	0.00593342	1.09999e-06	-4.87285	115082	0.137046	ebi-a-GCST90092878
rs2857700	Multiple sclerosis	T	T	Triglyceride levels in medium VLDL	-0.0291724	0.00598828	1.09999e-06	-4.87285	115082	0.137046	ebi-a-GCST90092926
rs2857700	Multiple sclerosis	T	T	Total triglycerides levels	-0.0290135	0.00595271	1.09999e-06	-4.87285	115082	0.137046	ebi-a-GCST90092992
rs2857700	Multiple sclerosis	T	T	Total triglycerides	-0.0288957	0.00597935	1.09999e-06	-4.87285		0.137049	met-d-Total_TG
rs2857700	Multiple sclerosis	T	T	Concentration of very large VLDL particles	-0.0288242	0.00593677	1.09999e-06	-4.87285		0.137049	met-d-XL_VLDL_P
rs2857700	Multiple sclerosis	T	T	Diagnoses - secondary ICD10: E78.0 Pure hypercholesterolaemia	-0.00325529	0.00066732	1.09999e-06	-4.87285	463010	0.137174	ukb-b-12651
rs2857700	Multiple sclerosis	T	T	ENSG00000255899	-0.0887638	0.0182184	1.1025e-06	-4.8724	3399	0.121247	eqtl-a-ENSG00000255899
rs2857700	Multiple sclerosis	T	T	Total fatty acid levels	-0.0295579	0.00609606	1.2e-06	-4.85564	115006	0.137064	ebi-a-GCST90092987
rs2857700	Multiple sclerosis	T	T	Triglyceride levels in VLDL	-0.0287891	0.00592701	1.2e-06	-4.85564	115082	0.137046	ebi-a-GCST90093003
rs2857700	Multiple sclerosis	T	T	Total lipids in very large VLDL	-0.0287129	0.00594221	1.2e-06	-4.85564		0.137049	met-d-XL_VLDL_L
rs2857700	Multiple sclerosis	T	T	Finngen Rheumatological endpoints	-0.0629	0.013	1.22301e-06	-4.85187		0.125	finn-b-RHEUMA_ENDPOINTS
rs2857700	Multiple sclerosis	T	T	Juvenile rheuma	-0.5906	0.1217	1.22501e-06	-4.85155		0.1256	finn-b-M13_JUVERHEU
rs2857700	Multiple sclerosis	T	T	Free cholesterol in very large HDL	0.0267076	0.00576574	1.29999e-06	4.83976		0.137049	met-d-XL_HDL_FC
rs2857700	Multiple sclerosis	T	T	ENSG00000204463	-0.0879671	0.0182187	1.37629e-06	-4.82841	5989	0.121247	eqtl-a-ENSG00000204463
rs2857700	Multiple sclerosis	T	T	aparc-DKTatlas_lh_area_superiortemporal	0.056586	0.011721	1.38676e-06	4.8269		0.13889	ubm-b-837
rs2857700	Multiple sclerosis	T	T	Free cholesterol levels in large VLDL	-0.0287466	0.0059645	1.40001e-06	-4.825	115082	0.137046	ebi-a-GCST90092872
rs2857700	Multiple sclerosis	T	T	Total lipid levels in very large VLDL	-0.0286391	0.00593168	1.40001e-06	-4.825	115082	0.137046	ebi-a-GCST90093022
rs2857700	Multiple sclerosis	T	T	Total lipids in large VLDL	-0.0287734	0.00597011	1.5e-06	-4.81124		0.137049	met-d-L_VLDL_L
rs2857700	Multiple sclerosis	T	T	Average diameter for VLDL particles	-0.0265407	0.00575457	1.5e-06	-4.81124		0.137049	met-d-VLDL_size
rs2857700	Multiple sclerosis	T	T	Total lipid levels in large VLDL	-0.0285559	0.00595892	1.7e-06	-4.78616	115082	0.137046	ebi-a-GCST90092874
rs2857700	Multiple sclerosis	T	T	LDL cholesterol	-0.014886	0.00311295	1.7e-06	-4.78616		0.137195	ieu-b-110
rs2857700	Multiple sclerosis	T	T	Concentration of large VLDL particles	-0.0285572	0.00596522	1.7e-06	-4.78616		0.137049	met-d-L_VLDL_P
rs2857700	Multiple sclerosis	T	T	Dried fruit intake	0.0119316	0.00249456	1.7e-06	4.78616	421764	0.137206	ukb-b-16576
rs2857700	Multiple sclerosis	T	T	Diastolic blood pressure automated reading (UKB data field 4079)	-0.0154729	0.00324156	1.81238e-06	-4.77329	385801		ebi-a-GCST90014017
rs2857700	Multiple sclerosis	T	T	Other demyelinating diseases of the central nervous system	0.4751	0.0996	1.842e-06	4.77003		0.1248	finn-b-G6_OTHDEMYEL
rs2857700	Multiple sclerosis	T	T	Diabetic maculopathy (H7_MACULOPATHYDIAB)	-0.2481	0.052	1.85699e-06	-4.7684		0.1256	finn-b-H7_MACULOPATHYDIAB
rs2857700	Multiple sclerosis	T	T	Neutrophil percentage of white cells	-0.0153555	0.00322172	1.89998e-06	-4.76378	408112	0.137814	ebi-a-GCST90002399
rs2857700	Multiple sclerosis	T	T	Hip circumference	0.026	0.0054	2e-06	4.75342	224242	0.2083	ieu-a-54
rs2857700	Multiple sclerosis	T	T	Phospholipids to total lipids ratio in very large HDL	0.0254703	0.00568382	2e-06	4.75342		0.137052	met-d-XL_HDL_PL_pct
rs2857700	Multiple sclerosis	T	T	Average diameter for HDL particles	0.0238697	0.00548376	2.1e-06	4.74355		0.137049	met-d-HDL_size
rs2857700	Multiple sclerosis	T	T	Free cholesterol in large VLDL	-0.028844	0.00597682	2.1e-06	-4.74355		0.137049	met-d-L_VLDL_FC
rs2857700	Multiple sclerosis	T	T	Medication for cholesterol, blood pressure or diabetes: Blood pressure medication	-0.00940021	0.00197998	2.1e-06	-4.74355	209638	0.137504	ukb-b-14395
rs2857700	Multiple sclerosis	T	T	Illnesses of siblings: None of the above (group 1)	0.00912761	0.00192844	2.21177e-06	4.73304	259921	0.142385	ukb-a-218
rs2857700	Multiple sclerosis	T	T	Diabetic maculopathy (DM_MACULOPATHY)	-0.246	0.052	2.23898e-06	-4.73056		0.1253	finn-b-DM_MACULOPATHY
rs2857700	Multiple sclerosis	T	T	Treatment/medication code: thyroxine product	-0.00158256	0.00033464	2.30001e-06	-4.7251	462933	0.137169	ukb-b-9971
rs2857700	Multiple sclerosis	T	T	Angina (SPA correction)	-0.0695532	0.0147519	2.41858e-06	-4.71488	397554		ebi-a-GCST90013936
rs2857700	Multiple sclerosis	T	T	Angina (Firth correction)	-0.0703623	0.0150396	2.49167e-06	-4.70881	397554		ebi-a-GCST90013886
rs2857700	Multiple sclerosis	T	T	Triglyceride levels in LDL	-0.0284513	0.00604615	2.5e-06	-4.70813	115082	0.137046	ebi-a-GCST90092890
rs2857700	Multiple sclerosis	T	T	Triglyceride levels in small LDL	-0.0281824	0.00598537	2.5e-06	-4.70813	115082	0.137046	ebi-a-GCST90092966
rs2857700	Multiple sclerosis	T	T	Triglycerides in medium VLDL	-0.029394	0.00600337	2.5e-06	-4.70813		0.137049	met-d-M_VLDL_TG
rs2857700	Multiple sclerosis	T	T	Cholesterol to total lipids ratio in large HDL	0.0273035	0.0058094	2.59998e-06	4.70013	115082	0.137046	ebi-a-GCST90092845
rs2857700	Multiple sclerosis	T	T	Phospholipid levels in large VLDL	-0.027974	0.00595037	2.59998e-06	-4.70013	115082	0.137046	ebi-a-GCST90092876
rs2857700	Multiple sclerosis	T	T	Phospholipids in large VLDL	-0.0281484	0.00596148	2.59998e-06	-4.70013		0.137049	met-d-L_VLDL_PL
rs2857700	Multiple sclerosis	T	T	Cholesteryl esters to total lipids ratio in large HDL	0.0276001	0.00588176	2.69998e-06	4.69242	115082	0.137046	ebi-a-GCST90092847
rs2857700	Multiple sclerosis	T	T	Treatment/medication code: atorvastatin	-0.00247757	0.000528083	2.69998e-06	-4.69242	462933	0.137169	ukb-b-10008
rs2857700	Multiple sclerosis	T	T	Other/unspecified rheumatoid arthritis	-0.2428	0.0518	2.78298e-06	-4.68622		0.1252	finn-b-RHEUMA_NOS
rs2857700	Multiple sclerosis	T	T	Free cholesterol to total lipids ratio in very large VLDL	0.0276411	0.00599497	2.80001e-06	4.68497		0.137011	met-d-XL_VLDL_FC_pct
rs2857700	Multiple sclerosis	T	T	IDP_dMRI_TBSS_OD_Cerebral_peduncle_L	0.055421	0.011842	2.87806e-06	4.67934		0.13889	ubm-b-1992
rs2857700	Multiple sclerosis	T	T	Phospholipids in very large HDL	0.0243711	0.00556373	2.90001e-06	4.67778		0.137049	met-d-XL_HDL_PL
rs2857700	Multiple sclerosis	T	T	ENSG00000204469	-0.0851895	0.0182196	2.92813e-06	-4.6758	5989	0.121247	eqtl-a-ENSG00000204469
rs2857700	Multiple sclerosis	T	T	Total lipid levels in small VLDL	-0.0284135	0.00609457	3.09999e-06	-4.66408	115082	0.137046	ebi-a-GCST90092974
rs2857700	Multiple sclerosis	T	T	Juvenile arthritis (FINNGEN)	-0.3754	0.0806	3.176e-06	-4.6591		0.1261	finn-b-JUVEN_ARTHR
rs2857700	Multiple sclerosis	T	T	Concentration of small VLDL particles	-0.0282863	0.00607475	3.2e-06	-4.65755	115082	0.137046	ebi-a-GCST90092975
rs2857700	Multiple sclerosis	T	T	Total lipid levels in VLDL	-0.0280463	0.00604208	3.50002e-06	-4.63906	115082	0.137046	ebi-a-GCST90092999
rs2857700	Multiple sclerosis	T	T	Chest pain felt during physical activity	-0.0145433	0.00313491	3.50002e-06	-4.63906	69537	0.136649	ukb-b-12205
rs2857700	Multiple sclerosis	T	T	Maximum workload during fitness test	0.038007	0.00819396	3.5199e-06	4.63789	49623	0.142385	ukb-a-392
rs2857700	Multiple sclerosis	T	T	Triglyceride levels in very small VLDL	-0.027765	0.00601515	3.89996e-06	-4.61664	115082	0.137046	ebi-a-GCST90093038
rs2857700	Multiple sclerosis	T	T	Crohn's disease	-0.0881588	0.0191528	4.16629e-06	-4.60291	20883	0.1272	ebi-a-GCST003044
rs2857700	Multiple sclerosis	T	T	Familial combined hyperlipidemia defined by Dutch criteria	-0.0776632	0.0170052	4.18081e-06	-4.60219	349222	0.139187	ebi-a-GCST90104005
rs2857700	Multiple sclerosis	T	T	Systemic lupus erythematosus	0.794824	0.172716	4.18639e-06	4.60191	1506		ebi-a-GCST90014238
rs2857700	Multiple sclerosis	T	T	Neurological disease	0.00352532	0.000766552	4.39997e-06	4.59154	484598	0.134467	ebi-a-GCST90038638
rs2857700	Multiple sclerosis	T	T	Saturated fatty acids	-0.030176	0.00612503	4.70002e-06	-4.57775		0.137062	met-d-SFA
rs2857700	Multiple sclerosis	T	T	aparc-a2009s_lh_area_Lat-Fis-ant-Vertical	0.053581	0.011721	4.86743e-06	4.57042		0.13889	ubm-b-911
rs2857700	Multiple sclerosis	T	T	Acute and subacute iridocyclitis	-0.1854	0.0406	4.98001e-06	-4.56563		0.1251	finn-b-H7_IRIDOACUTE
rs2857700	Multiple sclerosis	T	T	Diabethic neuropathy	-0.2656	0.0582	4.98701e-06	-4.56533		0.1251	finn-b-G6_DIABETNEUR
rs2857700	Multiple sclerosis	T	T	Iridocyclitis	-0.1721	0.0378	5.17202e-06	-4.55769		0.1251	finn-b-H7_IRIDOCYCLITIS
rs2857700	Multiple sclerosis	T	T	Coronary artery disease	-0.036	0.0079	5.25702e-06	-4.55426	296525	0.132	ebi-a-GCST005194
rs2857700	Multiple sclerosis	T	T	Non-cancer illness code self-reported: ankylosing spondylitis	-0.000882857	0.00019408	5.39374e-06	-4.54886	337159	0.142385	ukb-a-88
rs2857700	Multiple sclerosis	T	T	IDP_dMRI_TBSS_L1_Cingulum_cingulate_gyrus_R	-0.053855	0.011842	5.43876e-06	-4.54711		0.13889	ubm-b-1684
rs2857700	Multiple sclerosis	T	T	Doctor diagnosed asthma	-0.00950888	0.00209197	5.49997e-06	-4.54475	112583	0.13653	ukb-b-11297
rs2857700	Multiple sclerosis	T	T	Cholesterol in very large HDL	0.0243987	0.00558127	5.60003e-06	4.54095		0.137049	met-d-XL_HDL_C
rs2857700	Multiple sclerosis	T	T	Free cholesterol levels in very large HDL	0.0261578	0.00576726	5.69994e-06	4.53722	115082	0.137046	ebi-a-GCST90093008
rs2857700	Multiple sclerosis	T	T	Phospholipids in very large VLDL	-0.0268912	0.00596036	5.69994e-06	-4.53722		0.137049	met-d-XL_VLDL_PL
rs2857700	Multiple sclerosis	T	T	Diseases of the ear and mastoid process	-0.0565	0.0125	5.75096e-06	-4.53534		0.125	finn-b-H8_EAR
rs2857700	Multiple sclerosis	T	T	IDP_dMRI_TBSS_OD_Cingulum_hippocampus_L	0.053692	0.011842	5.80764e-06	4.53327		0.13889	ubm-b-2014
rs2857700	Multiple sclerosis	T	T	Monocyte count (UKB data field 30130)	0.013624	0.00300827	5.93035e-06	4.52886	395949		ebi-a-GCST90013983
rs2857700	Multiple sclerosis	T	T	Other arthritis (FG)	-0.143	0.0316	6.08499e-06	-4.52341		0.1258	finn-b-RHEU_ARTHRITIS_OTH
rs2857700	Multiple sclerosis	T	T	ENSG00000204390	0.0823842	0.0182205	6.14313e-06	4.5214	5989	0.121247	eqtl-a-ENSG00000204390
rs2857700	Multiple sclerosis	T	T	Triglyceride levels in large LDL	-0.0273539	0.00605268	6.19998e-06	-4.51945	115082	0.137046	ebi-a-GCST90092866
rs2857700	Multiple sclerosis	T	T	Ratio of triglycerides to phosphoglycerides	-0.0248766	0.00573357	6.4e-06	-4.51272		0.137062	met-d-TG_by_PG
rs2857700	Multiple sclerosis	T	T	Total lipids in VLDL	-0.0280801	0.00605764	6.4e-06	-4.51272		0.137049	met-d-VLDL_L
rs2857700	Multiple sclerosis	T	T	Phospholipid levels in very large VLDL	-0.0268172	0.00594837	6.49995e-06	-4.50944	115082	0.137046	ebi-a-GCST90093024
rs2857700	Multiple sclerosis	T	T	Triglycerides in small LDL	-0.0276645	0.00602605	6.59994e-06	-4.5062		0.137049	met-d-S_LDL_TG
rs2857700	Multiple sclerosis	T	T	Total lipids in very large HDL	0.0235961	0.00556222	6.69993e-06	4.50301		0.137049	met-d-XL_HDL_L
rs2857700	Multiple sclerosis	T	T	Phospholipids to total lipids ratio in large HDL	-0.0269307	0.00598638	6.80002e-06	-4.49985		0.137049	met-d-L_HDL_PL_pct
rs2857700	Multiple sclerosis	T	T	Doctor diagnosed hayfever or allergic rhinitis	0.0118067	0.00262953	7.10003e-06	4.49067	112583	0.13653	ukb-b-7178
rs2857700	Multiple sclerosis	T	T	Mean sphered cell volume	0.0159678	0.00355741	7.1715e-06	4.48853	344729	0.139398	ukb-d-30270_irnt
rs2857700	Multiple sclerosis	T	T	Basophil count	-0.013801	0.003075	7.31004e-06	-4.48446	474001	0.136821	ebi-a-GCST90002292
rs2857700	Multiple sclerosis	T	T	basophil cell count	-0.013801	0.003075	7.31004e-06	-4.48446	471514	0.136821	ieu-b-29
rs2857700	Multiple sclerosis	T	T	IDP_dMRI_TBSS_L1_Cingulum_hippocampus_L	-0.05308	0.011842	7.40798e-06	-4.48162		0.13889	ubm-b-1687
rs2857700	Multiple sclerosis	T	T	IDP_dMRI_TBSS_ICVF_Cerebral_peduncle_R	0.052701	0.011842	8.60597e-06	4.44953		0.13889	ubm-b-1916
rs2857700	Multiple sclerosis	T	T	Cholesteryl esters in very large HDL	0.0235406	0.00554311	1e-05	4.41717		0.137049	met-d-XL_HDL_CE
rs2857700	Multiple sclerosis	T	T	Medication for cholesterol, blood pressure, diabetes, or take exogenous hormones: Cholesterol lowering medication	-0.00618146	0.00140149	1e-05	-4.41717	249710	0.13687	ukb-b-17805
rs2857700	Multiple sclerosis	T	T	Lichen planus	-0.2397	0.0545	1.083e-05	-4.3999		0.1254	finn-b-L12_LICHENPLANUS
rs2857700	Multiple sclerosis	T	T	Cholesterol levels in large VLDL	-0.0265682	0.00603259	1.09999e-05	-4.39652	115082	0.137046	ebi-a-GCST90092868
rs2857700	Multiple sclerosis	T	T	Total lipid levels in small HDL	-0.0271065	0.00616143	1.09999e-05	-4.39652	115082	0.137046	ebi-a-GCST90092950
rs2857700	Multiple sclerosis	T	T	Triglycerides in medium LDL	-0.0287995	0.00609042	1.09999e-05	-4.39652		0.137049	met-d-M_LDL_TG
rs2857700	Multiple sclerosis	T	T	Other specified/unspecified inflammatory spondylopathies	-0.3855	0.0877	1.11199e-05	-4.39417		0.1254	finn-b-M13_SPONDYLINFLAMNAS
rs2857700	Multiple sclerosis	T	T	HLA DR on CD14- CD16+ monocyte	0.2268	0.05154	1.11699e-05	4.39319	3621	0.0768	ebi-a-GCST90001984
rs2857700	Multiple sclerosis	T	T	Optic neuritis	0.3953	0.0901	1.15199e-05	4.38648		0.125	finn-b-H7_OPTNEURITIS
rs2857700	Multiple sclerosis	T	T	Neutrophill percentage	-0.0154795	0.00352909	1.15356e-05	-4.38619	349861	0.139418	ukb-d-30200_irnt
rs2857700	Multiple sclerosis	T	T	Vitreous bleeding (caused by prolif. dmrp when together with H36.03*)	-0.2619	0.0598	1.18899e-05	-4.3796		0.126	finn-b-DM_VITREOUS_BLEEDING
rs2857700	Multiple sclerosis	T	T	Free cholesterol levels in very large VLDL	-0.0261159	0.00597003	1.2e-05	-4.37759	115082	0.137046	ebi-a-GCST90093020
rs2857700	Multiple sclerosis	T	T	Free cholesterol in very large VLDL	-0.0261609	0.0059828	1.2e-05	-4.37759		0.137049	met-d-XL_VLDL_FC
rs2857700	Multiple sclerosis	T	T	Mouth/teeth dental problems: None of the above	0.00664381	0.00151617	1.2e-05	4.37759	461113	0.137215	ukb-b-17601
rs2857700	Multiple sclerosis	T	T	Blood clot DVT bronchitis emphysema asthma rhinitis eczema allergy diagnosed by doctor: None of the above	-0.00738325	0.00169337	1.30044e-05	-4.36003	336782	0.142385	ukb-a-442
rs2857700	Multiple sclerosis	T	T	Phospholipid levels in VLDL	-0.0264102	0.00608927	1.40001e-05	-4.34386	115082	0.137046	ebi-a-GCST90093001
rs2857700	Multiple sclerosis	T	T	Pain type(s) experienced in last month: None of the above	0.00660458	0.00151772	1.40001e-05	4.34386	461857	0.137161	ukb-b-9130
rs2857700	Multiple sclerosis	T	T	IDP dMRI TBSS L1 Cingulum cingulate gyrus R	-0.091	0.021	1.41254e-05	-4.3419	7916	0.13945	ubm-a-374
rs2857700	Multiple sclerosis	T	T	ENSG00000227507	0.0790926	0.0182216	1.42089e-05	4.34061	5989	0.121247	eqtl-a-ENSG00000227507
rs2857700	Multiple sclerosis	T	T	Apoliprotein B	-0.0036435	0.00083947	1.4237e-05	-4.34017	342590	0.13944	ukb-d-30640_raw
rs2857700	Multiple sclerosis	T	T	Medication for cholesterol blood pressure diabetes or take exogenous hormones: Cholesterol lowering medication	-0.00712076	0.00164638	1.52542e-05	-4.32499	180203	0.142385	ukb-a-448
rs2857700	Multiple sclerosis	T	T	Cholesterol levels (UKB data field 30690)	-0.0133967	0.00310119	1.56138e-05	-4.31985	389864		ebi-a-GCST90014000
rs2857700	Multiple sclerosis	T	T	HLA DR on HLA DR+ Natural Killer	0.2328	0.05383	1.56899e-05	4.31877	2971	0.0789	ebi-a-GCST90002117
rs2857700	Multiple sclerosis	T	T	IDP dMRI ProbtrackX L1 cgc r	-0.0907	0.021	1.58489e-05	-4.31655	7916	0.13945	ubm-a-714
rs2857700	Multiple sclerosis	T	T	Neutralising antibody response to interferon beta therapy in multiple sclerosis (antibody titre; all treatment preparations)	0.1023	0.0237	1.591e-05	4.3157	2744	0.2355	ebi-a-GCST90093336
rs2857700	Multiple sclerosis	T	T	Cholesteryl esters in large HDL	0.0224074	0.00546561	1.6e-05	4.31445		0.137049	met-d-L_HDL_CE
rs2857700	Multiple sclerosis	T	T	Weight	0.042	0.0096	1.63001e-05	4.31034	67581	0.2083	ieu-a-107
rs2857700	Multiple sclerosis	T	T	Monounsaturated fatty acid levels	-0.0262105	0.00608612	1.7e-05	-4.30104	115006	0.137064	ebi-a-GCST90092928
rs2857700	Multiple sclerosis	T	T	Total fatty acids	-0.0293004	0.00613117	1.7e-05	-4.30104		0.137062	met-d-Total_FA
rs2857700	Multiple sclerosis	T	T	IDP_dMRI_TBSS_OD_Cingulum_cingulate_gyrus_R	0.050895	0.011842	1.73101e-05	4.29703		0.13889	ubm-b-2011
rs2857700	Multiple sclerosis	T	T	CX3CL1 levels	0.0731	0.017	1.74598e-05	4.29512	21758	0.131	ebi-a-GCST90012074
rs2857700	Multiple sclerosis	T	T	Stable angina pectoris	-0.0735	0.0171	1.74799e-05	-4.29487	343026	0.094232	ebi-a-GCST90018915
rs2857700	Multiple sclerosis	T	T	Gastrointestinal diseases	-0.0441	0.0103	1.74799e-05	-4.29487		0.125	finn-b-K11_GIDISEASES
rs2857700	Multiple sclerosis	T	T	Any parental history of lung cancer (SPA correction)	-0.0442155	0.0103043	1.77889e-05	-4.29098	407521		ebi-a-GCST90013972
rs2857700	Multiple sclerosis	T	T	Bread type: Wholemeal or wholegrain	0.007469	0.00174107	1.78801e-05	4.28984	348424	0.139345	ukb-d-1448_3
rs2857700	Multiple sclerosis	T	T	Any parental history of lung cancer (Firth correction)	-0.044521	0.0104239	1.80622e-05	-4.28759	407521		ebi-a-GCST90013922
rs2857700	Multiple sclerosis	T	T	aparc-Desikan_lh_area_superiortemporal	0.050222	0.011722	1.83696e-05	4.28384		0.13889	ubm-b-677
rs2857700	Multiple sclerosis	T	T	Disorders of optic nerve and visual pathways	0.2589	0.0605	1.894e-05	4.27703		0.125	finn-b-H7_OPTNERVE
rs2857700	Multiple sclerosis	T	T	Cholesterol levels in very large HDL	0.0238461	0.00558291	1.89998e-05	4.27633	115082	0.137046	ebi-a-GCST90093004
rs2857700	Multiple sclerosis	T	T	Phospholipid levels in very large HDL	0.0237853	0.00556098	1.89998e-05	4.27633	115082	0.137046	ebi-a-GCST90093012
rs2857700	Multiple sclerosis	T	T	Systolic blood pressure automated reading	-0.0156596	0.00366661	1.94774e-05	-4.2708	317754	0.142385	ukb-a-360
rs2857700	Multiple sclerosis	T	T	Direct low density lipoprotein levels (UKB data field 30780)	-0.0133842	0.00313617	1.97515e-05	-4.26768	389189		ebi-a-GCST90013871
rs2857700	Multiple sclerosis	T	T	Arm fat percentage (left)	-0.00969514	0.00227151	2e-05	-4.26489	454724	0.137149	ukb-b-20188
rs2857700	Multiple sclerosis	T	T	Cholesterol levels in very large VLDL	-0.0256122	0.00602605	2.1e-05	-4.25398	115082	0.137046	ebi-a-GCST90093016
rs2857700	Multiple sclerosis	T	T	Hypoglycaemia, other or unspecified	-0.303	0.0712	2.10601e-05	-4.25334		0.1251	finn-b-E4_HYPOGLYC
rs2857700	Multiple sclerosis	T	T	IDP dMRI TBSS ICVF Posterior limb of internal capsule R	0.0966	0.0227	2.13796e-05	4.24997	7916	0.13945	ubm-a-502
rs2857700	Multiple sclerosis	T	T	Vigorous physical activity	0.00834612	0.00196577	2.19999e-05	4.24356	261055	0.137437	ebi-a-GCST006098
rs2857700	Multiple sclerosis	T	T	Diastolic blood pressure	-0.015	0.0035	2.208e-05	-4.24275	340162	0.097368	ebi-a-GCST90018952
rs2857700	Multiple sclerosis	T	T	Diseases of the skin and subcutaneous tissue	-0.0493	0.0116	2.24099e-05	-4.23942		0.125	finn-b-L12_SKIN
rs2857700	Multiple sclerosis	T	T	Number of trend entries	0.0377928	0.00891678	2.25528e-05	4.23799	49623	0.142385	ukb-a-395
rs2857700	Multiple sclerosis	T	T	IDP_SWI_T2star_left_pallidum	-0.051296	0.012111	2.28718e-05	-4.23484		0.13889	ubm-b-1444
rs2857700	Multiple sclerosis	T	T	Asthma (adult onset)	0.948627	0.0124623	2.30001e-05	4.23358	327253	0.136068	ebi-a-GCST007799
rs2857700	Multiple sclerosis	T	T	Triglycerides to total lipids ratio in small HDL	-0.0242698	0.00588338	2.30001e-05	-4.23358		0.137049	met-d-S_HDL_TG_pct
rs2857700	Multiple sclerosis	T	T	Vitreous haemorrhage	-0.2518	0.0595	2.305e-05	-4.23309		0.125	finn-b-H7_VITRHAEMORR
rs2857700	Multiple sclerosis	T	T	Pea intake	0.1864	0.04407	2.34601e-05	4.22913		0.9258	ukb-e-104280_AFR
rs2857700	Multiple sclerosis	T	T	Hypothyroidism, drug reimbursement	-0.1374	0.0325	2.35099e-05	-4.22865		0.1273	finn-b-HYPOTHY_REIMB
rs2857700	Multiple sclerosis	T	T	Cholesterol in large VLDL	-0.0267333	0.00604466	2.39999e-05	-4.224		0.137049	met-d-L_VLDL_C
rs2857700	Multiple sclerosis	T	T	Cholesterol in large HDL	0.021833	0.0054509	2.5e-05	4.2148		0.137049	met-d-L_HDL_C
rs2857700	Multiple sclerosis	T	T	Operation code: inguinal hernia repair	0.00154544	0.00036776	2.59998e-05	4.20594	462933	0.137169	ukb-b-20332
rs2857700	Multiple sclerosis	T	T	Tuberoinfundibular peptide of 39 residues	-0.157	0.0374	2.69153e-05	-4.19811	3301	0.13281	prot-a-2430
rs2857700	Multiple sclerosis	T	T	aseg_rh_volume_Putamen	-0.049215	0.011722	2.69401e-05	-4.1979		0.13889	ubm-b-214
rs2857700	Multiple sclerosis	T	T	ENSG00000204356	0.0764902	0.0182224	2.69762e-05	4.1976	5070	0.121247	eqtl-a-ENSG00000204356
rs2857700	Multiple sclerosis	T	T	Illnesses of siblings: High blood pressure	-0.00596741	0.00142234	2.69998e-05	-4.1974	364661	0.137537	ukb-b-8746
rs2857700	Multiple sclerosis	T	T	Type 1 diabetes with peripheral circulatory complications	-0.4731	0.1128	2.73401e-05	-4.19456		0.1267	finn-b-E4_DM1PERIPH
rs2857700	Multiple sclerosis	T	T	Triglycerides in LDL	-0.0276001	0.00611413	2.80001e-05	-4.18915		0.137049	met-d-LDL_TG
rs2857700	Multiple sclerosis	T	T	IDP_dMRI_TBSS_ICVF_Cerebral_peduncle_L	0.049614	0.011843	2.80414e-05	4.18882		0.13889	ubm-b-1917
rs2857700	Multiple sclerosis	T	T	IDP dMRI TBSS OD Cerebral peduncle L	0.0934	0.0223	2.81838e-05	4.18767	7916	0.13945	ubm-a-547
rs2857700	Multiple sclerosis	T	T	Diabetic nephropathy (more controls excluded)	-0.1646	0.0393	2.82299e-05	-4.18729		0.1266	finn-b-DM_NEPHROPATHY_EXMORE
rs2857700	Multiple sclerosis	T	T	IDP_dMRI_TBSS_OD_Cerebral_peduncle_R	0.049544	0.011843	2.87806e-05	4.18291		0.13889	ubm-b-1991
rs2857700	Multiple sclerosis	T	T	Cholesterol in very large VLDL	-0.025792	0.00603478	2.90001e-05	-4.18118		0.137049	met-d-XL_VLDL_C
rs2857700	Multiple sclerosis	T	T	Arm fat percentage (right)	-0.00955308	0.00228454	2.90001e-05	-4.18118	454789	0.137149	ukb-b-12854
rs2857700	Multiple sclerosis	T	T	Eye problems/disorders: None of the above	0.00944511	0.00225949	2.90001e-05	4.18118	150642	0.136683	ukb-b-2506
rs2857700	Multiple sclerosis	T	T	HLA DR on monocyte	0.2154	0.05153	2.98003e-05	4.17499	3629	0.0766	ebi-a-GCST90002010
rs2857700	Multiple sclerosis	T	T	Mean spheric corpuscular volume	0.0128311	0.00307221	2.99999e-05	4.17347	408112	0.137773	ebi-a-GCST90002397
rs2857700	Multiple sclerosis	T	T	Extreme height	0.2	0.048	3.09999e-05	4.16599	10339	0.208	ieu-a-86
rs2857700	Multiple sclerosis	T	T	Usual walking pace	0.00920247	0.00220949	3.11466e-05	4.16492	335349	0.142385	ukb-a-513
rs2857700	Multiple sclerosis	T	T	Neutralising antibody response to interferon beta therapy in multiple sclerosis (presence of antibodies; all treatment preparations)	0.3078	0.074	3.17402e-05	4.16061	2744	0.2395	ebi-a-GCST90093331
rs2857700	Multiple sclerosis	T	T	Sarcoidosis (non-Lofgren's syndrome)	0.424614	0.0942908	3.176e-05	4.16047	2593		ebi-a-GCST005543
rs2857700	Multiple sclerosis	T	T	Transferrin	-0.0643	0.0155	3.28103e-05	-4.15303	23986		ieu-a-1052
rs2857700	Multiple sclerosis	T	T	Cholesteryl ester levels in very large HDL	0.0230121	0.00554477	3.29997e-05	4.15171	115082	0.137046	ebi-a-GCST90093006
rs2857700	Multiple sclerosis	T	T	IDP_dMRI_ProbtrackX_L2_cgh_l	-0.049126	0.011843	3.35892e-05	-4.14766		0.13889	ubm-b-1854
rs2857700	Multiple sclerosis	T	T	aparc-Desikan_lh_area_bankssts	0.048595	0.011722	3.39782e-05	4.14502		0.13889	ubm-b-649
rs2857700	Multiple sclerosis	T	T	Free cholesterol levels in small HDL	-0.025098	0.00605847	3.40001e-05	-4.14487	115082	0.137046	ebi-a-GCST90092948
rs2857700	Multiple sclerosis	T	T	ENSG00000204482	0.0754146	0.0182227	3.49744e-05	4.13839	5989	0.121247	eqtl-a-ENSG00000204482
rs2857700	Multiple sclerosis	T	T	Total lipid levels in very large HDL	0.0230074	0.0055616	3.50002e-05	4.13823	115082	0.137046	ebi-a-GCST90093010
rs2857700	Multiple sclerosis	T	T	Concentration of VLDL particles	-0.0253117	0.00612731	3.59998e-05	-4.13176	115082	0.137046	ebi-a-GCST90093000
rs2857700	Multiple sclerosis	T	T	Types of transport used (excluding work): Cycle	0.00330415	0.000799951	3.59998e-05	4.13176	460491	0.137184	ukb-b-17557
rs2857700	Multiple sclerosis	T	T	Triglyceride levels in IDL	-0.0248816	0.00603272	3.69999e-05	-4.12546	115082	0.137046	ebi-a-GCST90092841
rs2857700	Multiple sclerosis	T	T	Total lipid levels in medium VLDL	-0.0252974	0.00613037	3.69999e-05	-4.12546	115082	0.137046	ebi-a-GCST90092922
rs2857700	Multiple sclerosis	T	T	Free cholesterol levels in VLDL	-0.0252383	0.00612144	3.69999e-05	-4.12546	115082	0.137046	ebi-a-GCST90092998
rs2857700	Multiple sclerosis	T	T	Diastolic blood pressure automated reading	-0.0150949	0.00366851	3.87731e-05	-4.11467	317756	0.142385	ukb-a-359
rs2857700	Multiple sclerosis	T	T	Diabetes mellitus in pregnancy	-0.1264	0.0308	4.023e-05	-4.10615		0.1242	finn-b-O15_PREG_DM
rs2857700	Multiple sclerosis	T	T	Phospholipid levels in small HDL	-0.025077	0.00612562	4.20001e-05	-4.09619	115082	0.137046	ebi-a-GCST90092952
rs2857700	Multiple sclerosis	T	T	Age at last live birth	0.0206801	0.00505069	4.20001e-05	4.09619	170248	0.13651	ukb-b-8727
rs2857700	Multiple sclerosis	T	T	HLA DR on CD33dim HLA DR+ CD11b+	0.3054	0.07436	4.219e-05	4.09515	1634	0.0747	ebi-a-GCST90002110
rs2857700	Multiple sclerosis	T	T	IDP dMRI TBSS L1 Cingulum cingulate gyrus L	-0.0862	0.0211	4.2658e-05	-4.09259	7916	0.13945	ubm-a-375
rs2857700	Multiple sclerosis	T	T	IDP_dMRI_ProbtrackX_MD_cgh_l	-0.048399	0.011843	4.3843e-05	-4.08623		0.13889	ubm-b-1800
rs2857700	Multiple sclerosis	T	T	aparc-pial_lh_area_superiortemporal	0.047904	0.011722	4.38834e-05	4.08602		0.13889	ubm-b-745
rs2857700	Multiple sclerosis	T	T	Free cholesterol to total lipids ratio in medium LDL	0.0240372	0.00588508	4.39997e-05	4.08541	115082	0.137046	ebi-a-GCST90092909
rs2857700	Multiple sclerosis	T	T	Polyunsaturated fatty acid levels	-0.0245014	0.00599974	4.39997e-05	-4.08541	115006	0.137064	ebi-a-GCST90092939
rs2857700	Multiple sclerosis	T	T	Gro-beta/gamma	0.1527	0.0374	4.46684e-05	4.0819	3301	0.13281	prot-a-746
rs2857700	Multiple sclerosis	T	T	Varicose veins	0.0702	0.0172	4.47703e-05	4.08137	459702	0.097546	ebi-a-GCST90018939
rs2857700	Multiple sclerosis	T	T	Phospholipids in VLDL	-0.0264127	0.00610435	4.49997e-05	-4.08019		0.137049	met-d-VLDL_PL
rs2857700	Multiple sclerosis	T	T	Total lipids in small VLDL	-0.0282491	0.00612043	4.70002e-05	-4.07006		0.137049	met-d-S_VLDL_L
rs2857700	Multiple sclerosis	T	T	Cholesterol to total lipids ratio in very large VLDL	0.0238431	0.00592187	4.70002e-05	4.07006		0.137011	met-d-XL_VLDL_C_pct
rs2857700	Multiple sclerosis	T	T	ENSG00000241404	0.074095	0.0182231	4.78685e-05	4.0658	5989	0.121247	eqtl-a-ENSG00000241404
rs2857700	Multiple sclerosis	T	T	White blood cell count (eosinophil)	-0.0175994	0.00531587	4.79999e-05	-4.06516	513859	0.137489	ebi-a-GCST90028992
rs2857700	Multiple sclerosis	T	T	Body fat percentage	-0.00935171	0.00230071	4.79999e-05	-4.06516	454633	0.137163	ukb-b-8909
rs2857700	Multiple sclerosis	T	T	Medication for cholesterol blood pressure diabetes or take exogenous hormones: None of the above	0.00932016	0.00229602	4.9247e-05	4.05917	180203	0.142385	ukb-a-449
rs2857700	Multiple sclerosis	T	T	Cathepsin L1 levels	0.0642	0.0159	5.08101e-05	4.05187	21758	0.1344	ebi-a-GCST90012073
rs2857700	Multiple sclerosis	T	T	aparc-a2009s_lh_area_G-temp-sup-Plan-tempo	0.047499	0.011722	5.08745e-05	4.05157		0.13889	ubm-b-907
rs2857700	Multiple sclerosis	T	T	Alzheimer's disease or family history of Alzheimer's disease	0.0586809	0.0145169	5.29407e-05	4.04225	472868	0.138839	ebi-a-GCST90012877
rs2857700	Multiple sclerosis	T	T	Total lipids in small HDL	-0.0270104	0.00616491	5.30005e-05	-4.04199		0.137049	met-d-S_HDL_L
rs2857700	Multiple sclerosis	T	T	Triglycerides in very small VLDL	-0.0271138	0.00608783	5.30005e-05	-4.04199		0.137049	met-d-XS_VLDL_TG
rs2857700	Multiple sclerosis	T	T	ENSG00000213676	-0.0735762	0.0182232	5.40008e-05	-4.0376	5989	0.121247	eqtl-a-ENSG00000213676
rs2857700	Multiple sclerosis	T	T	Universal eryhrodermia, KELA reimbursement	-0.6354	0.1575	5.48997e-05	-4.03372		0.125	finn-b-L12_ERYTHRO_KELA
rs2857700	Multiple sclerosis	T	T	Other and unspecified psoriasis	-0.3175	0.0787	5.49604e-05	-4.03346		0.1256	finn-b-L12_PSORI_NAS
rs2857700	Multiple sclerosis	T	T	Concentration of small HDL particles	-0.0249798	0.00619098	5.49997e-05	-4.0333	115082	0.137046	ebi-a-GCST90092951
rs2857700	Multiple sclerosis	T	T	Joint disorder	-0.00403169	0.000994783	5.60003e-05	-4.02906	484598	0.134467	ebi-a-GCST90038654
rs2857700	Multiple sclerosis	T	T	Pain type(s) experienced in last month: Neck or shoulder pain	-0.00527062	0.00130805	5.60003e-05	-4.02906	461857	0.137161	ukb-b-18596
rs2857700	Multiple sclerosis	T	T	Average total household income before tax	0.0158964	0.00394609	5.60003e-05	4.02906	397751	0.137438	ukb-b-7408
rs2857700	Multiple sclerosis	T	T	Cholesteryl ester levels in large HDL	0.0219655	0.00546419	5.80003e-05	4.0208	115082	0.137046	ebi-a-GCST90092846
rs2857700	Multiple sclerosis	T	T	Atrophic disorders of skin	-0.2146	0.0534	5.83405e-05	-4.01942		0.1252	finn-b-L12_ATROPHICSKIN
rs2857700	Multiple sclerosis	T	T	Beta-defensin 119	-0.1503	0.0374	5.88844e-05	-4.01724	3301	0.13281	prot-a-794
rs2857700	Multiple sclerosis	T	T	Frequency of other exercises in last 4 weeks	0.0223972	0.00557896	5.99998e-05	4.01281	220207	0.138252	ukb-b-3502
rs2857700	Multiple sclerosis	T	T	ThalamNuclei_rh_volume_LGN	-0.046923	0.011722	6.26902e-05	-4.00245		0.13889	ubm-b-311
rs2857700	Multiple sclerosis	T	T	aparc-a2009s_lh_volume_G-temp-sup-Lateral	0.046913	0.011722	6.29361e-05	4.00152		0.13889	ubm-b-533
rs2857700	Multiple sclerosis	T	T	Disorders of lens	-0.0664	0.0166	6.45104e-05	-3.99567		0.125	finn-b-H7_LENS
rs2857700	Multiple sclerosis	T	T	Intestinal infectious diseases	-0.0645	0.0161	6.52905e-05	-3.99283		0.125	finn-b-AB1_INTESTINAL_INFECTIONS
rs2857700	Multiple sclerosis	T	T	Cholesteryl ester levels in very large VLDL	-0.024227	0.00607689	6.69993e-05	-3.9867	115082	0.137046	ebi-a-GCST90093018
rs2857700	Multiple sclerosis	T	T	N-acetylated-alpha-linked acidic dipeptidase 2	-0.1489	0.0374	6.91831e-05	-3.97908	3301	0.13281	prot-a-1991
rs2857700	Multiple sclerosis	T	T	Phospholipid levels in small VLDL	-0.0244566	0.00615687	7.10003e-05	-3.97291	115082	0.137046	ebi-a-GCST90092976
rs2857700	Multiple sclerosis	T	T	Triglycerides in large LDL	-0.0264464	0.00612685	7.19996e-05	-3.96958		0.137049	met-d-L_LDL_TG
rs2857700	Multiple sclerosis	T	T	Cholesteryl ester levels in medium LDL	-0.0245559	0.00618933	7.29995e-05	-3.96629	115082	0.137046	ebi-a-GCST90092906
rs2857700	Multiple sclerosis	T	T	Operation code: cholecystectomy/gall bladder removal	-0.00238648	0.000602059	7.39997e-05	-3.96305	462933	0.137169	ukb-b-6235
rs2857700	Multiple sclerosis	T	T	Gamma-glutamyl hydrolase measurement	-0.0821	0.0207	7.41396e-05	-3.96259	10708	0.1263	ebi-a-GCST90019482
rs2857700	Multiple sclerosis	T	T	Arthropod-borne viral fevers and viral haemorrhagic fevers	-0.2293	0.0579	7.45401e-05	-3.96131		0.125	finn-b-AB1_ARTHROPOD
rs2857700	Multiple sclerosis	T	T	Cholesterol to total lipids ratio in medium HDL	0.0225407	0.00588929	7.49998e-05	3.95984		0.137049	met-d-M_HDL_C_pct
rs2857700	Multiple sclerosis	T	T	IDP_dMRI_ProbtrackX_L3_cgh_l	-0.046854	0.011843	7.62957e-05	-3.95575		0.13889	ubm-b-1881
rs2857700	Multiple sclerosis	T	T	DNA methylation-estimated granulocyte proportions	-0.0042	0.0011	7.70992e-05	-3.95324	34470	0.1401	ebi-a-GCST90014287
rs2857700	Multiple sclerosis	T	T	Monounsaturated fatty acids	-0.0261564	0.00611707	7.79992e-05	-3.95047		0.137062	met-d-MUFA
rs2857700	Multiple sclerosis	T	T	Body fat percentage (UKB data field 23099)	-0.00931302	0.00236026	7.95481e-05	-3.94576	401772		ebi-a-GCST90013975
rs2857700	Multiple sclerosis	T	T	Triglycerides in chylomicrons and extremely large VLDL	-0.0226898	0.00595226	8e-05	-3.9444		0.137049	met-d-XXL_VLDL_TG
rs2857700	Multiple sclerosis	T	T	Cholesteryl esters to total lipids ratio in very small VLDL	0.0228428	0.00579459	8.09991e-05	3.94142	115082	0.137046	ebi-a-GCST90093031
rs2857700	Multiple sclerosis	T	T	Triglycerides to total lipids ratio in very small VLDL	-0.0230192	0.00584396	8.19993e-05	-3.93848	115082	0.137046	ebi-a-GCST90093039
rs2857700	Multiple sclerosis	T	T	Cystatin C levels (UKB data field 30720)	0.0110199	0.00279985	8.28877e-05	3.93589	389834		ebi-a-GCST90014003
rs2857700	Multiple sclerosis	T	T	Triacylglycerol(54:4)_[M+NH4]1+ levels	0.0462	0.0117	8.28896e-05	3.93589	5662		ebi-a-GCST90060968
rs2857700	Multiple sclerosis	T	T	Qualifications: None of the above	-0.00539873	0.00137372	8.49611e-05	-3.92996	334070	0.142385	ukb-a-398
rs2857700	Multiple sclerosis	T	T	IDP_T1_FIRST_right_putamen_volume	-0.045236	0.01151	8.5055e-05	-3.92969		0.13889	ubm-b-16
rs2857700	Multiple sclerosis	T	T	Cholesterol levels in large HDL	0.0213741	0.00544902	8.79995e-05	3.9215	115082	0.137046	ebi-a-GCST90092844
rs2857700	Multiple sclerosis	T	T	Concentration of very large HDL particles	0.0203345	0.00557001	8.9e-05	3.91878		0.137049	met-d-XL_HDL_P
rs2857700	Multiple sclerosis	T	T	Medication for cholesterol, blood pressure, diabetes, or take exogenous hormones: None of the above	0.00763537	0.00195049	9.09997e-05	3.91342	249710	0.13687	ukb-b-20379
rs2857700	Multiple sclerosis	T	T	Intra-ocular pressure, Goldmann-correlated (left)	-0.0260649	0.00667463	9.40005e-05	-3.90558	97465	0.136438	ukb-b-12440
rs2857700	Multiple sclerosis	T	T	Drive faster than motorway speed limit	0.0101065	0.00258763	9.40005e-05	3.90558	418299	0.137332	ukb-b-4549
rs2857700	Multiple sclerosis	T	T	IDP_T1_FIRST_right_caudate_volume	-0.04495	0.01151	9.42975e-05	-3.90481		0.13889	ubm-b-14
rs2857700	Multiple sclerosis	T	T	IDP_dMRI_TBSS_OD_Cingulum_cingulate_gyrus_L	0.046222	0.011843	9.52357e-05	3.90242		0.13889	ubm-b-2012
rs2857700	Multiple sclerosis	T	T	Ischemic heart diseases	-0.0659	0.0169	9.54993e-05	-3.90175		0.125	finn-b-I9_ISCHHEART
rs2857700	Multiple sclerosis	T	T	Frozen shoulder	0.076	0.0195	9.57789e-05	3.90104	627998		ebi-a-GCST90000513
rs2857700	Multiple sclerosis	T	T	Frequency of tiredness / lethargy in last 2 weeks	-0.0101603	0.00260491	9.59997e-05	-3.90049	449019	0.137315	ukb-b-929
rs2857700	Multiple sclerosis	T	T	IDP dMRI TBSS OD Cingulum cingulate gyrus L	0.0871	0.0223	9.77237e-05	3.89618	7916	0.13945	ubm-a-567
rs2857700	Multiple sclerosis	T	T	Graves' disease	-0.2288	0.0587	9.82811e-05	-3.8948	458620	0.098498	ebi-a-GCST90018847
rs2857700	Multiple sclerosis	T	T	von Willebrand factor A domain-containing protein 1 measurement	0.0805	0.0207	0.0001012	3.8877	10708	0.1264	ebi-a-GCST90019464
rs2857700	Multiple sclerosis	T	T	Corneal resistance factor (right)	0.1861	0.04791	0.000102799	3.88389		0.9236	ukb-e-5257_AFR
rs2857700	Multiple sclerosis	T	T	IDP_dMRI_TBSS_L1_Cerebral_peduncle_L	-0.045886	0.011843	0.000107053	-3.87402		0.13889	ubm-b-1665
rs2857700	Multiple sclerosis	T	T	IDP dMRI ProbtrackX ICVF mcp	0.0823	0.0212	0.000107152	3.8738	7916	0.13945	ubm-a-806
rs2857700	Multiple sclerosis	T	T	aparc-a2009s_lh_area_S-interm-prim-Jensen	0.045363	0.011728	0.000109926	3.86757		0.13889	ubm-b-926
rs2857700	Multiple sclerosis	T	T	Cholesteryl ester levels in large VLDL	-0.0235261	0.0060957	0.000109999	-3.86741	115082	0.137046	ebi-a-GCST90092870
rs2857700	Multiple sclerosis	T	T	Triglycerides to total lipids ratio in medium HDL	-0.0223634	0.0059332	0.000109999	-3.86741		0.137049	met-d-M_HDL_TG_pct
rs2857700	Multiple sclerosis	T	T	Free cholesterol to total lipids ratio in chylomicrons and extremely large VLDL	0.0232557	0.00615238	0.000109999	3.86741		0.13728	met-d-XXL_VLDL_FC_pct
rs2857700	Multiple sclerosis	T	T	aparc-a2009s_rh_area_S-oc-temp-lat	0.045305	0.011722	0.000111378	3.86437		0.13889	ubm-b-1005
rs2857700	Multiple sclerosis	T	T	aparc-a2009s_rh_area_G+S-transv-frontopol	0.045275	0.011722	0.000112564	3.86178		0.13889	ubm-b-950
rs2857700	Multiple sclerosis	T	T	Glycated hemoglobin levels	-0.007	0.0021	0.000115699	-3.85506	146806	0.11	ebi-a-GCST90002244
rs2857700	Multiple sclerosis	T	T	IDP_T1_FIRST_left_putamen_volume	-0.044354	0.01151	0.000116681	-3.853		0.13889	ubm-b-15
rs2857700	Multiple sclerosis	T	T	Special screening examination for other diseases and disorders	-0.2131	0.0553	0.000117899	-3.85045		0.1263	finn-b-Z21_SPECIAL_SCREEN_EXAM_OTH_DISEA_DISORD
rs2857700	Multiple sclerosis	T	T	Triglyceride levels in medium HDL	-0.0232755	0.00606343	0.00012	-3.84613	115082	0.137046	ebi-a-GCST90092902
rs2857700	Multiple sclerosis	T	T	Omega-6 fatty acid levels	-0.023215	0.00603371	0.00012	-3.84613	115006	0.137064	ebi-a-GCST90092933
rs2857700	Multiple sclerosis	T	T	Cholesteryl esters to total lipids ratio in medium HDL	0.0226827	0.00599837	0.00012	3.84613		0.137049	met-d-M_HDL_CE_pct
rs2857700	Multiple sclerosis	T	T	Treatment/medication code: ventolin 100micrograms inhaler	-0.00198931	0.000517372	0.00012	-3.84613	462933	0.137169	ukb-b-13148
rs2857700	Multiple sclerosis	T	T	ENSG00000204338	-0.0699937	0.0182242	0.000122631	-3.84081	4436	0.121247	eqtl-a-ENSG00000204338
rs2857700	Multiple sclerosis	T	T	IDP dMRI TBSS MO Cingulum cingulate gyrus R	-0.089	0.0232	0.000125893	-3.83436	7916	0.13945	ubm-a-326
rs2857700	Multiple sclerosis	T	T	ThalamNuclei_rh_volume_VA	-0.044895	0.011722	0.000128469	-3.82938		0.13889	ubm-b-324
rs2857700	Multiple sclerosis	T	T	Triglyceride levels in HDL	-0.0230763	0.00604399	0.000129999	-3.82646	115082	0.137046	ebi-a-GCST90092829
rs2857700	Multiple sclerosis	T	T	Free cholesterol in large HDL	0.0194906	0.00542525	0.000129999	3.82646		0.137049	met-d-L_HDL_FC
rs2857700	Multiple sclerosis	T	T	Concentration of large HDL particles	0.0195136	0.00542152	0.000129999	3.82646		0.137049	met-d-L_HDL_P
rs2857700	Multiple sclerosis	T	T	Total lipids in medium VLDL	-0.0254874	0.00613858	0.000129999	-3.82646		0.137049	met-d-M_VLDL_L
rs2857700	Multiple sclerosis	T	T	Free cholesterol in VLDL	-0.0252196	0.00613441	0.000129999	-3.82646		0.137049	met-d-VLDL_FC
rs2857700	Multiple sclerosis	T	T	Cholesteryl esters in very large VLDL	-0.0244988	0.00608325	0.000129999	-3.82646		0.137049	met-d-XL_VLDL_CE
rs2857700	Multiple sclerosis	T	T	Portion size	0.09594	0.0251	0.000131899	3.82289		0.9004	ukb-e-100010_CSA
rs2857700	Multiple sclerosis	T	T	aparc-DKTatlas_lh_area_superiorfrontal	0.044767	0.011722	0.000134307	3.81842		0.13889	ubm-b-835
rs2857700	Multiple sclerosis	T	T	HLA DR on CD14+ CD16- monocyte	0.1984	0.05192	0.000134602	3.81788	3629	0.0766	ebi-a-GCST90001988
rs2857700	Multiple sclerosis	T	T	Reticulocyte count	0.0121878	0.00319848	0.000140001	3.80817	408112	0.137746	ebi-a-GCST90002405
rs2857700	Multiple sclerosis	T	T	Cholesteryl esters to total lipids ratio in medium VLDL	0.0220199	0.00578386	0.000140001	3.80817	115082	0.137046	ebi-a-GCST90092919
rs2857700	Multiple sclerosis	T	T	Total lipid levels in medium LDL	-0.0234512	0.0061907	0.00015	-3.79107	115082	0.137046	ebi-a-GCST90092910
rs2857700	Multiple sclerosis	T	T	Phospholipids in small HDL	-0.0250122	0.00613246	0.00015	-3.79107		0.137049	met-d-S_HDL_PL
rs2857700	Multiple sclerosis	T	T	Father's age at death	0.013568	0.00358159	0.00015	3.79107	341118	0.137511	ukb-b-11303
rs2857700	Multiple sclerosis	T	T	Body mass index	-0.0131	0.0035	0.0001502	-3.79074	359983	0.095825	ebi-a-GCST90018947
rs2857700	Multiple sclerosis	T	T	Hypothyroidism (congenital or acquired)	-0.0787	0.0208	0.000150598	-3.79008		0.1266	finn-b-HYPOTHYROIDISM
rs2857700	Multiple sclerosis	T	T	Hypertension (no controls excluded)	-0.0529	0.014	0.0001548	-3.78324		0.125	finn-b-I9_HYPTENS_EXNONE
rs2857700	Multiple sclerosis	T	T	Hypothyroidism, levothyroxin purchases	-0.079	0.0209	0.0001563	-3.78084		0.1267	finn-b-HYPOTHY_LEVOTHY
rs2857700	Multiple sclerosis	T	T	Hypothyroidism and >3 levothyroxin purchases	-0.079	0.0209	0.0001563	-3.78084		0.1267	finn-b-HYPOTHY_PURCHASE
rs2857700	Multiple sclerosis	T	T	Coffee type: Instant coffee	-0.00737092	0.00195057	0.000157576	-3.77882	283449	0.139446	ukb-d-1508_2
rs2857700	Multiple sclerosis	T	T	Medication for pain relief constipation heartburn: Aspirin	-0.00474943	0.00125696	0.000157808	-3.77845	333581	0.142385	ukb-a-452
rs2857700	Multiple sclerosis	T	T	Cholesteryl esters to total lipids ratio in very large VLDL	0.0222865	0.00590325	0.00016	3.77501	114160	0.137006	ebi-a-GCST90093019
rs2857700	Multiple sclerosis	T	T	Pyruvate	-0.0233698	0.00619851	0.00016	-3.77501		0.13699	met-d-Pyruvate
rs2857700	Multiple sclerosis	T	T	Total lipids in chylomicrons and extremely large VLDL	-0.0218231	0.00594316	0.00016	-3.77501		0.137049	met-d-XXL_VLDL_L
rs2857700	Multiple sclerosis	T	T	Phospholipids in chylomicrons and extremely large VLDL	-0.0220495	0.00592381	0.00016	-3.77501		0.137049	met-d-XXL_VLDL_PL
rs2857700	Multiple sclerosis	T	T	Intra-ocular pressure, Goldmann-correlated (right)	-0.0251173	0.00666206	0.00016	-3.77501	97653	0.136427	ukb-b-14146
rs2857700	Multiple sclerosis	T	T	Treatment/medication code: folic acid product	-0.00107111	0.000283242	0.00016	-3.77501	462933	0.137169	ukb-b-288
rs2857700	Multiple sclerosis	T	T	FI3 : word interpolation	0.00837019	0.0022191	0.000162095	3.77177	116815	0.138953	ukb-d-4957
rs2857700	Multiple sclerosis	T	T	Hypertensive diseases (excluding secondary)	-0.0526	0.014	0.0001685	-3.76209		0.125	finn-b-FG_HYPERTENSION
rs2857700	Multiple sclerosis	T	T	Hypertensive diseases	-0.0526	0.014	0.0001685	-3.76209		0.125	finn-b-I9_HYPERTENSION
rs2857700	Multiple sclerosis	T	T	IDP dMRI TBSS ICVF Middle cerebellar peduncle	0.0838	0.0223	0.000169824	3.76013	7916	0.13945	ubm-a-484
rs2857700	Multiple sclerosis	T	T	Phospholipid levels in chylomicrons and extremely large VLDL	-0.0221966	0.00591079	0.00017	-3.75987	115082	0.137046	ebi-a-GCST90093048
rs2857700	Multiple sclerosis	T	T	Total lipids in large HDL	0.0190228	0.00543135	0.00017	3.75987		0.137049	met-d-L_HDL_L
rs2857700	Multiple sclerosis	T	T	Operative procedures - secondary OPCS: Y82.2 Injection of local anaesthetic NEC	-0.00157761	0.000419091	0.00017	-3.75987	463010	0.137174	ukb-b-16062
rs2857700	Multiple sclerosis	T	T	ENSG00000204568	0.0684663	0.0182246	0.000172238	3.7566	5989	0.121247	eqtl-a-ENSG00000204568
rs2857700	Multiple sclerosis	T	T	Diseases of oral cavity, salivary glands and jaws	-0.0575	0.0153	0.000172699	-3.75593		0.125	finn-b-K11_ORAL
rs2857700	Multiple sclerosis	T	T	aparc-a2009s_rh_volume_G-occipital-middle	0.044016	0.011723	0.00017374	3.75442		0.13889	ubm-b-592
rs2857700	Multiple sclerosis	T	T	Medication for cholesterol blood pressure or diabetes: Blood pressure medication	-0.00869489	0.00231597	0.000173876	-3.75423	154702	0.142385	ukb-a-490
rs2857700	Multiple sclerosis	T	T	Other cataract	-0.0994	0.0265	0.000176401	-3.75062		0.1251	finn-b-H7_CATARACTOTHER
rs2857700	Multiple sclerosis	T	T	IDP dMRI ProbtrackX L1 cgc l	-0.0792	0.0211	0.000177828	-3.74859	7916	0.13945	ubm-a-713
rs2857700	Multiple sclerosis	T	T	Cholesterol to total lipids ratio in very small VLDL	0.0218169	0.00583299	0.000179999	3.74555	115082	0.137046	ebi-a-GCST90093029
rs2857700	Multiple sclerosis	T	T	Triglyceride levels in chylomicrons and extremely large VLDL	-0.0223091	0.00594679	0.000179999	-3.74555	115082	0.137046	ebi-a-GCST90093050
rs2857700	Multiple sclerosis	T	T	Ischaemic heart disease, wide definition	-0.063	0.0168	0.000180302	-3.74513		0.125	finn-b-I9_IHD
rs2857700	Multiple sclerosis	T	T	aparc-Desikan_lh_volume_bankssts	0.043834	0.011723	0.000184884	3.73882		0.13889	ubm-b-344
rs2857700	Multiple sclerosis	T	T	Neutrophil collagenase	-0.1398	0.0374	0.000186209	-3.73703	3301	0.13281	prot-a-1920
rs2857700	Multiple sclerosis	T	T	Cholesteryl esters in medium LDL	-0.0244593	0.00619268	0.000189998	-3.73196		0.137049	met-d-M_LDL_CE
rs2857700	Multiple sclerosis	T	T	Age at first live birth	0.0186571	0.00499217	0.000189998	3.73196	170498	0.136539	ukb-b-12405
rs2857700	Multiple sclerosis	T	T	Lymphocyte counts	-0.0200351	0.00538699	0.000199899	-3.71914	171643	0.1378	ebi-a-GCST004627
rs2857700	Multiple sclerosis	T	T	Free cholesterol in chylomicrons and extremely large VLDL	-0.0216649	0.00594717	0.0002	-3.71902		0.137049	met-d-XXL_VLDL_FC
rs2857700	Multiple sclerosis	T	T	Aide-memoire completed	-0.00461083	0.00124135	0.0002	-3.71902	462933	0.137169	ukb-b-11158
rs2857700	Multiple sclerosis	T	T	Cough on most days	0.00802913	0.00216112	0.0002	3.71902	112583	0.13653	ukb-b-16858
rs2857700	Multiple sclerosis	T	T	Health satisfaction	-0.0175314	0.00471746	0.0002	-3.71902	152420	0.136621	ukb-b-2053
rs2857700	Multiple sclerosis	T	T	Types of physical activity in last 4 weeks: Strenuous sports	0.00349371	0.000940138	0.0002	3.71902	460376	0.13717	ukb-b-7663
rs2857700	Multiple sclerosis	T	T	Other juvenile arthritis	-0.3248	0.0873	0.000200101	-3.71889		0.1256	finn-b-M13_JUVEARTH
rs2857700	Multiple sclerosis	T	T	Severe non-proliferative background diabetic retinopathy	-0.3831	0.1032	0.000206101	-3.71142		0.1261	finn-b-DM_BCKGRND_RETINA_NONPROLIF
rs2857700	Multiple sclerosis	T	T	HLA DR on CD33dim HLA DR+ CD11b-	0.2719	0.07309	0.0002065	3.71093	1635	0.0749	ebi-a-GCST90002111
rs2857700	Multiple sclerosis	T	T	Medication for pain relief, constipation, heartburn: None of the above	0.00573345	0.00154624	0.00021	3.70667	457547	0.137171	ukb-b-11085
rs2857700	Multiple sclerosis	T	T	Body mass index (BMI)	-0.0110177	0.00297242	0.00021	-3.70667	454884	0.137161	ukb-b-2303
rs2857700	Multiple sclerosis	T	T	IDP dMRI ProbtrackX OD cgc r	0.0831	0.0225	0.000218776	3.69629	7916	0.13945	ubm-a-822
rs2857700	Multiple sclerosis	T	T	Pyruvate levels	-0.0229059	0.00619837	0.000219999	-3.69487	114749	0.13699	ebi-a-GCST90092942
rs2857700	Multiple sclerosis	T	T	Free cholesterol levels in chylomicrons and extremely large VLDL	-0.021894	0.00593362	0.000219999	-3.69487	115082	0.137046	ebi-a-GCST90093044
rs2857700	Multiple sclerosis	T	T	Unruptured cerebral aneurysm	-0.2879	0.078	0.000222802	-3.69165	473683	0.102434	ebi-a-GCST90018816
rs2857700	Multiple sclerosis	T	T	IDP_dMRI_TBSS_ISOVF_Posterior_thalamic_radiation_R	-0.04371	0.011843	0.000224027	-3.69026		0.13889	ubm-b-2080
rs2857700	Multiple sclerosis	T	T	Cholesterol	-0.014506	0.0039336	0.000226162	-3.68784	344278	0.13941	ukb-d-30690_raw
rs2857700	Multiple sclerosis	T	T	Concentration of chylomicrons and extremely large VLDL particles	-0.0214712	0.00593663	0.000230001	-3.68356		0.137049	met-d-XXL_VLDL_P
rs2857700	Multiple sclerosis	T	T	IDP_dMRI_TBSS_FA_Cingulum_cingulate_gyrus_R	-0.043627	0.011843	0.00023025	-3.68328		0.13889	ubm-b-1486
rs2857700	Multiple sclerosis	T	T	aparc-DKTatlas_rh_area_inferiorparietal	0.04313	0.011723	0.000234369	3.67876		0.13889	ubm-b-846
rs2857700	Multiple sclerosis	T	T	IDP dMRI TBSS ICVF Posterior limb of internal capsule L	0.0852	0.0232	0.000234423	3.6787	7916	0.13945	ubm-a-503
rs2857700	Multiple sclerosis	T	T	Triglycerides to total lipids ratio in large HDL	-0.0208797	0.00584066	0.000239999	-3.6727		0.137049	met-d-L_HDL_TG_pct
rs2857700	Multiple sclerosis	T	T	rfMRI connectivity (ICA100 edge 294)	-0.043222	0.011778	0.000243388	-3.66912		0.13889	ubm-b-2722
rs2857700	Multiple sclerosis	T	T	HLA DR on CD14+ monocyte	0.1909	0.05198	0.000244	3.66848	3629	0.0766	ebi-a-GCST90001991
rs2857700	Multiple sclerosis	T	T	IDP dMRI TBSS OD Cingulum cingulate gyrus R	0.0823	0.0224	0.000245471	3.66694	7916	0.13945	ubm-a-566
rs2857700	Multiple sclerosis	T	T	Concentration of medium VLDL particles	-0.022588	0.00615978	0.00025	-3.66226	115082	0.137046	ebi-a-GCST90092923
rs2857700	Multiple sclerosis	T	T	Total Testosterone	0.0169424	0.00462743	0.00025	3.66226		0.137574	ieu-b-4865
rs2857700	Multiple sclerosis	T	T	Blood clot, DVT, bronchitis, emphysema, asthma, rhinitis, eczema, allergy diagnosed by doctor: None of the above	-0.00526335	0.00143901	0.00025	-3.66226	462013	0.137204	ukb-b-18200
rs2857700	Multiple sclerosis	T	T	Other disorders of skin and subcutaneous tissue	-0.0783	0.0214	0.000259102	-3.65309		0.125	finn-b-L12_OTHERSKINSUBCUTIS
rs2857700	Multiple sclerosis	T	T	Total lipid levels in chylomicrons and extremely large VLDL	-0.0216952	0.00593509	0.000259998	-3.65221	115082	0.137046	ebi-a-GCST90093046
rs2857700	Multiple sclerosis	T	T	First line medication for Crohns disease	-0.0493	0.0135	0.000260597	-3.65161		0.125	finn-b-RX_CROHN_1STLINE
rs2857700	Multiple sclerosis	T	T	aparc-a2009s_lh_volume_Lat-Fis-ant-Vertical	0.04281	0.011723	0.000260735	3.65148		0.13889	ubm-b-539
rs2857700	Multiple sclerosis	T	T	IDP_dMRI_TBSS_MO_Cingulum_cingulate_gyrus_R	-0.043232	0.011843	0.000262361	-3.64988		0.13889	ubm-b-1561
rs2857700	Multiple sclerosis	T	T	Symptoms, signs and abnormal clinical and laboratory findings, not elsewhere classified	-0.00562398	0.00154155	0.000264052	-3.64823	361194	0.139363	ukb-d-XVIII_MISCFINDINGS
rs2857700	Multiple sclerosis	T	T	aparc-Desikan_rh_area_inferiorparietal	0.042754	0.011723	0.000265583	3.64675		0.13889	ubm-b-689
rs2857700	Multiple sclerosis	T	T	LDL direct	-0.011075	0.0030403	0.000269861	-3.64264	343621	0.13942	ukb-d-30780_raw
rs2857700	Multiple sclerosis	T	T	Diabetic nephropathy	-0.1428	0.0392	0.000270203	-3.64231		0.1253	finn-b-DM_NEPHROPATHY
rs2857700	Multiple sclerosis	T	T	aparc-DKTatlas_rh_volume_inferiorparietal	0.042625	0.011723	0.000277204	3.63572		0.13889	ubm-b-474
rs2857700	Multiple sclerosis	T	T	kallikrein-11 levels	0.0813	0.0224	0.000278202	3.63479	21758	0.1269	ebi-a-GCST90012012
rs2857700	Multiple sclerosis	T	T	ER- Breast cancer (iCOGS)	-0.10762	0.02961	0.000278343	-3.63466	50225	0.134336	ieu-a-1136
rs2857700	Multiple sclerosis	T	T	Treatment/medication code: metformin	-0.00175462	0.000483222	0.000280001	-3.63313	462933	0.137169	ukb-b-14609
rs2857700	Multiple sclerosis	T	T	Childhood asthma (age<16)	-0.000941127	0.00025908	0.000280647	-3.63254	361194	0.139363	ukb-d-ASTHMA_CHILD
rs2857700	Multiple sclerosis	T	T	Cerebral aneurysm	-0.282	0.0777	0.000282501	-3.63084	473683	0.101941	ebi-a-GCST90018815
rs2857700	Multiple sclerosis	T	T	Seropositive rheumatoid arthritis, strict definition	-0.2319	0.0639	0.000282898	-3.63048		0.1253	finn-b-RHEUMA_SEROPOS_STRICT
rs2857700	Multiple sclerosis	T	T	Psoriasis (vulgaris), strict definition	-0.4216	0.1161	0.0002834	-3.63002		0.1256	finn-b-PSORI_STRICT
rs2857700	Multiple sclerosis	T	T	Pain type(s) experienced in last month: Knee pain	-0.00538855	0.00148518	0.000285424	-3.62818	336650	0.142385	ukb-a-476
rs2857700	Multiple sclerosis	T	T	rfMRI connectivity (ICA100 edge 899)	0.04272	0.011779	0.00028721	3.62657		0.13889	ubm-b-3327
rs2857700	Multiple sclerosis	T	T	Seborrhoeic keratosis	-0.1653	0.0456	0.000287501	-3.62631		0.1252	finn-b-L12_SEBORRKERAT
rs2857700	Multiple sclerosis	T	T	Waist-to-hip ratio	-0.025	0.0069	0.000290001	-3.62407	122241	0.2083	ieu-a-80
rs2857700	Multiple sclerosis	T	T	Triglycerides in medium HDL	-0.0229981	0.00610842	0.000290001	-3.62407		0.137049	met-d-M_HDL_TG
rs2857700	Multiple sclerosis	T	T	Diagnoses - main ICD10: R07.4 Chest pain, unspecified	-0.00218686	0.00060335	0.000290001	-3.62407	463010	0.137174	ukb-b-10771
rs2857700	Multiple sclerosis	T	T	Severe diabetic background retinopathy	-0.3751	0.1035	0.000290302	-3.6238		0.1258	finn-b-H7_RETINOPATHYDIAB_BKG_SEVERE
rs2857700	Multiple sclerosis	T	T	Own or rent accommodation lived in: Rent - from local authority, local council, housing association	-0.00285534	0.000788152	0.000291434	-3.6228	356340	0.139424	ukb-d-680_3
rs2857700	Multiple sclerosis	T	T	ENSG00000204389	-0.0659464	0.0182253	0.000296203	-3.6186	5989	0.121247	eqtl-a-ENSG00000204389
rs2857700	Multiple sclerosis	T	T	Cholesteryl esters in large VLDL	-0.0237454	0.00610718	0.000299999	-3.6153		0.137049	met-d-L_VLDL_CE
rs2857700	Multiple sclerosis	T	T	Operative procedures - main OPCS: A65.1 Carpal tunnel release	-0.00148018	0.000409806	0.000299999	-3.6153	463010	0.137174	ukb-b-4518
rs2857700	Multiple sclerosis	T	T	IDP_dMRI_ProbtrackX_L1_cgc_r	-0.042773	0.011843	0.00030486	-3.61113		0.13889	ubm-b-1826
rs2857700	Multiple sclerosis	T	T	IDP_dMRI_TBSS_MD_Cerebral_peduncle_L	-0.042759	0.011843	0.000306196	-3.61		0.13889	ubm-b-1617
rs2857700	Multiple sclerosis	T	T	Parkinson's disease	0.1637	0.0454	0.000307801	3.60864	480018	0.098821	ebi-a-GCST90018894
rs2857700	Multiple sclerosis	T	T	Triacylglycerol(54:5)_[M+NH4]1+ levels	0.047	0.013	0.0003079	3.60856	5662		ebi-a-GCST90060965
rs2857700	Multiple sclerosis	T	T	Cholesteryl ester levels in small VLDL	-0.0222077	0.00616187	0.000309999	-3.6068	115082	0.137046	ebi-a-GCST90092970
rs2857700	Multiple sclerosis	T	T	Free cholesterol in small HDL	-0.0246528	0.0060732	0.000309999	-3.6068		0.137049	met-d-S_HDL_FC
rs2857700	Multiple sclerosis	T	T	Heme oxygenase 1 measurement	0.0729	0.0202	0.000310199	3.60663	10708	0.1263	ebi-a-GCST90019406
rs2857700	Multiple sclerosis	T	T	Adhesive capsulitis of shoulder	-0.1478	0.0411	0.000323601	-3.59564		0.1253	finn-b-M13_ADHCAPSULITIS
rs2857700	Multiple sclerosis	T	T	Crohn's disease of large intestine	-0.2792	0.0777	0.0003249	-3.59459		0.125	finn-b-CHRONLARGE
rs2857700	Multiple sclerosis	T	T	Completion of the aide-memoire	-0.00445672	0.00123986	0.000329997	-3.59054	451036	0.138389	ebi-a-GCST90012793
rs2857700	Multiple sclerosis	T	T	Lung volume	0.0355583	0.00990415	0.000329997	3.59054	32860	0.140842	ebi-a-GCST90016668
rs2857700	Multiple sclerosis	T	T	Cholesterol levels in medium LDL	-0.0222569	0.00619426	0.000329997	-3.59054	115082	0.137046	ebi-a-GCST90092904
rs2857700	Multiple sclerosis	T	T	Phospholipid levels in medium LDL	-0.0222285	0.00619243	0.000329997	-3.59054	115082	0.137046	ebi-a-GCST90092912
rs2857700	Multiple sclerosis	T	T	Total lipids in medium LDL	-0.0233207	0.00619339	0.000329997	-3.59054		0.137049	met-d-M_LDL_L
rs2857700	Multiple sclerosis	T	T	Dental caries	-0.123	0.0342	0.000330202	-3.59038		0.1253	finn-b-K11_CARIES
rs2857700	Multiple sclerosis	T	T	Diagnoses - main ICD10: R07 Pain in throat and chest	-0.00280691	0.000783057	0.000337699	-3.58452	337199	0.142385	ukb-a-581
rs2857700	Multiple sclerosis	T	T	ThalamNuclei_lh_volume_LGN	-0.042012	0.011723	0.000339156	-3.5834		0.13889	ubm-b-288
rs2857700	Multiple sclerosis	T	T	High light scatter reticulocyte count	0.0113967	0.00318107	0.000340001	3.58275	408112	0.137726	ebi-a-GCST90002385
rs2857700	Multiple sclerosis	T	T	CD8 on Terminally Differentiated CD8+ T cell	-0.1903	0.05305	0.000340103	-3.58267	2911	0.0785	ebi-a-GCST90002057
rs2857700	Multiple sclerosis	T	T	Autoimmune hyperthyroidism	-0.2464	0.0688	0.000340298	-3.58252		0.1269	finn-b-AUTOIMMUNE_HYPERTHYROIDISM
rs2857700	Multiple sclerosis	T	T	aparc-a2009s_rh_volume_S-oc-temp-lat	0.041972	0.011723	0.000343558	3.58003		0.13889	ubm-b-633
rs2857700	Multiple sclerosis	T	T	Operative procedures - main OPCS: M45.9 Unspecified diagnostic endoscopic examination of bladder	-0.00248513	0.000695155	0.000350002	-3.57517	463010	0.137174	ukb-b-7047
rs2857700	Multiple sclerosis	T	T	ENSG00000137312	-0.0651506	0.0182255	0.000350502	-3.5748	5989	0.121247	eqtl-a-ENSG00000137312
rs2857700	Multiple sclerosis	T	T	aparc-Desikan_rh_volume_inferiorparietal	0.041889	0.011723	0.000353102	3.57286		0.13889	ubm-b-383
rs2857700	Multiple sclerosis	T	T	Total lipid levels in lipoprotein particles	-0.0216566	0.00607399	0.000359998	-3.56779	115082	0.137046	ebi-a-GCST90092989
rs2857700	Multiple sclerosis	T	T	Asthma, hospital admissions 1	-0.000922715	0.000258628	0.000360122	-3.5677	361194	0.139363	ukb-d-ASTHMA_HOSPITAL1
rs2857700	Multiple sclerosis	T	T	aparc-pial_lh_area_pericalcarine	-0.041779	0.011723	0.000365932	-3.56351		0.13889	ubm-b-736
rs2857700	Multiple sclerosis	T	T	aparc-DKTatlas_rh_area_parstriangularis	0.04177	0.011723	0.000367029	3.56272		0.13889	ubm-b-858
rs2857700	Multiple sclerosis	T	T	Ratio of omega-6 fatty acids to total fatty acids	0.0210538	0.00592682	0.000379997	3.5536	115006	0.137064	ebi-a-GCST90092935
rs2857700	Multiple sclerosis	T	T	Triglycerides to total lipids ratio in very large VLDL	-0.0212358	0.00598085	0.000379997	-3.5536	114160	0.137006	ebi-a-GCST90093027
rs2857700	Multiple sclerosis	T	T	Triglycerides in IDL	-0.0241021	0.00611067	0.000379997	-3.5536		0.137049	met-d-IDL_TG
rs2857700	Multiple sclerosis	T	T	Coronary artery disease (SPA correction)	-0.0477709	0.0134468	0.000381443	-3.5526	352063		ebi-a-GCST90013868
rs2857700	Multiple sclerosis	T	T	Senile cataract	-0.0627	0.0177	0.000384503	-3.5505		0.1251	finn-b-H7_CATARACTSENILE
rs2857700	Multiple sclerosis	T	T	Coronary artery disease (Firth correction)	-0.0480941	0.0136054	0.000386848	-3.5489	352063		ebi-a-GCST90013864
rs2857700	Multiple sclerosis	T	T	Pain in throat and chest	-0.0577	0.0163	0.000395303	-3.5432		0.1247	finn-b-R18_PAIN_THROAT_CHEST
rs2857700	Multiple sclerosis	T	T	Viral haemorrhagic fevers, not elsewhere classified/unspecified	-0.2293	0.0647	0.000395904	-3.5428		0.1251	finn-b-AB1_VIRAL_HEMOR_FEVER_NOS
rs2857700	Multiple sclerosis	T	T	Cholesterol to total lipids ratio in medium VLDL	0.0203308	0.00582036	0.0004	3.54008		0.137049	met-d-M_VLDL_C_pct
rs2857700	Multiple sclerosis	T	T	Varicella zoster virus glycoproteins E and I antibody levels	-0.0917084	0.0259248	0.000403971	-3.53748	7595	0.118108	ebi-a-GCST90006929
rs2857700	Multiple sclerosis	T	T	Triglycerides in HDL	-0.0226128	0.00609866	0.000409996	-3.53356		0.137049	met-d-HDL_TG
rs2857700	Multiple sclerosis	T	T	Eosinophil percentage of granulocytes	-0.0189082	0.00535454	0.000413599	-3.53125	170536	0.1378	ebi-a-GCST004617
rs2857700	Multiple sclerosis	T	T	Presence of other functional implants	-0.0909	0.0258	0.000420001	-3.52719		0.1252	finn-b-Z21_PRESENCE_OTH_FUNCTIONAL_IMPLANTNTS
rs2857700	Multiple sclerosis	T	T	Cholesterol in chylomicrons and extremely large VLDL	-0.0208251	0.00595043	0.000420001	-3.52719		0.137049	met-d-XXL_VLDL_C
rs2857700	Multiple sclerosis	T	T	aparc-a2009s_lh_volume_S-interm-prim-Jensen	0.04134	0.011728	0.000424229	3.52453		0.13889	ubm-b-554
rs2857700	Multiple sclerosis	T	T	Forced expiratory volume in 1-second (FEV1) predicted percentage	0.0224147	0.00636298	0.000427396	3.52256	110423	0.142385	ukb-a-235
rs2857700	Multiple sclerosis	T	T	Cholesterol levels in small HDL	-0.0217798	0.00618113	0.000430002	-3.52095	115082	0.137046	ebi-a-GCST90092944
rs2857700	Multiple sclerosis	T	T	Unstable angina pectoris (no controls excluded)	-0.1014	0.0289	0.000446498	-3.51096		0.125	finn-b-I9_UAP_EXNONE
rs2857700	Multiple sclerosis	T	T	IDP_dMRI_TBSS_L1_Cerebral_peduncle_R	-0.041579	0.011843	0.00044761	-3.51029		0.13889	ubm-b-1664
rs2857700	Multiple sclerosis	T	T	Total cholesterol levels	-0.0121	0.0034	0.000457604	-3.50442	344278	0.100035	ebi-a-GCST90018974
rs2857700	Multiple sclerosis	T	T	Cereal type: Oat cereal (e.g. Ready Brek, porridge)	0.00580991	0.00165956	0.000463799	3.50084	299898	0.139204	ukb-d-1468_3
rs2857700	Multiple sclerosis	T	T	Free cholesterol levels in large HDL	0.0189733	0.00542074	0.000470002	3.49729	115082	0.137046	ebi-a-GCST90092848
rs2857700	Multiple sclerosis	T	T	Degeneration of macula and posterior pole	-0.1015	0.029	0.000472302	-3.49599		0.1256	finn-b-H7_MACULADEGEN
rs2857700	Multiple sclerosis	T	T	Cholesterol levels in chylomicrons and extremely large VLDL	-0.0207367	0.0059408	0.000479999	-3.49168	115082	0.137046	ebi-a-GCST90093040
rs2857700	Multiple sclerosis	T	T	Fresh fruit intake	0.00637484	0.00182539	0.000479999	3.49168	446462	0.13713	ukb-b-3881
rs2857700	Multiple sclerosis	T	T	Types of physical activity in last 4 weeks: Other exercises (eg: swimming, cycling, keep fit, bowling)	0.00541746	0.00155227	0.000479999	3.49168	460376	0.13717	ukb-b-8764
rs2857700	Multiple sclerosis	T	T	Mean platelet (thrombocyte) volume	-0.0123761	0.00354583	0.000482503	-3.49029	350470	0.13943	ukb-d-30100_irnt
rs2857700	Multiple sclerosis	T	T	Cholesterol levels in small VLDL	-0.0215149	0.00617175	0.000490004	-3.48616	115082	0.137046	ebi-a-GCST90092968
rs2857700	Multiple sclerosis	T	T	Phospholipids in small VLDL	-0.0243905	0.00617072	0.000490004	-3.48616		0.137049	met-d-S_VLDL_PL
rs2857700	Multiple sclerosis	T	T	Spleen volume	0.0355994	0.0102314	0.0005	3.48076	32860	0.140842	ebi-a-GCST90016667
rs2857700	Multiple sclerosis	T	T	Diagnoses - main ICD10: G56.0 Carpal tunnel syndrome	-0.00143195	0.000411297	0.0005	-3.48076	463010	0.137174	ukb-b-3965
rs2857700	Multiple sclerosis	T	T	Operation code: male circumcision	-0.00102101	0.000293542	0.0005	-3.48076	462933	0.137169	ukb-b-5227
rs2857700	Multiple sclerosis	T	T	HbA1c	-0.0359	0.0103	0.0005024	-3.47947	33137		ieu-b-4842
rs2857700	Multiple sclerosis	T	T	Reticulocyte fraction of red cells	0.0111503	0.003206	0.00051	3.47545	408112	0.137753	ebi-a-GCST90002406
rs2857700	Multiple sclerosis	T	T	Vesicle-fusing ATPase	-0.13	0.0374	0.000512861	-3.47395	3301	0.13281	prot-a-2109
rs2857700	Multiple sclerosis	T	T	Care involving dialysis	-0.228	0.0657	0.000517404	-3.47158		0.1254	finn-b-Z21_CARE_INVOLVI_DIALY
rs2857700	Multiple sclerosis	T	T	Phospholipid levels in medium VLDL	-0.0213865	0.00616627	0.000519996	-3.47024	115082	0.137046	ebi-a-GCST90092924
rs2857700	Multiple sclerosis	T	T	Phospholipids in medium LDL	-0.022192	0.00619387	0.000519996	-3.47024		0.137049	met-d-M_LDL_PL
rs2857700	Multiple sclerosis	T	T	aparc-pial_rh_area_inferiorparietal	0.040666	0.011723	0.000523118	3.46863		0.13889	ubm-b-756
rs2857700	Multiple sclerosis	T	T	Gamma-glutamylmethionine*	-0.022	0.0063	0.000533605	-3.46329	2212	0.1126	met-a-563
rs2857700	Multiple sclerosis	T	T	aparc-a2009s_rh_area_S-front-middle	0.040601	0.011723	0.000534072	3.46306		0.13889	ubm-b-998
rs2857700	Multiple sclerosis	T	T	Acute suppurative otitis media	-0.1098	0.0317	0.000538195	-3.46099		0.1251	finn-b-H8_SUP_ACUTE
rs2857700	Multiple sclerosis	T	T	Treatment/medication code: irbesartan	-0.00090001	0.000260269	0.000539995	-3.46009	462933	0.137169	ukb-b-13426
rs2857700	Multiple sclerosis	T	T	ECG, number of stages in a phase	0.0209314	0.00604645	0.000539995	3.46009	68426	0.136585	ukb-b-15268
rs2857700	Multiple sclerosis	T	T	Medication for pain relief, constipation, heartburn: Aspirin	-0.00372664	0.00107749	0.000539995	-3.46009	457547	0.137171	ukb-b-7137
rs2857700	Multiple sclerosis	T	T	Phospholipids to total lipids ratio in medium HDL	-0.0199257	0.00586762	0.000549997	-3.45514		0.137049	met-d-M_HDL_PL_pct
rs2857700	Multiple sclerosis	T	T	Treatment/medication code: salbutamol 100micrograms spacehaler	-0.000846832	0.000245072	0.000549997	-3.45514	462933	0.137169	ukb-b-11689
rs2857700	Multiple sclerosis	T	T	Never eat eggs, dairy, wheat, sugar: Wheat products	-0.00173946	0.000503431	0.000549997	-3.45514	461046	0.137182	ukb-b-3599
rs2857700	Multiple sclerosis	T	T	Nasal polyps	28.6644	8.30075	0.000553911	3.45323	152006	0.000235	ebi-a-GCST90018663
rs2857700	Multiple sclerosis	T	T	IDP dMRI ProbtrackX L2 cgh l	-0.0804	0.0234	0.00057544	-3.44293	7916	0.13945	ubm-a-742
rs2857700	Multiple sclerosis	T	T	Myocardial infarction	-0.040991	0.011904	0.000578003	-3.44173	58825	0.158058	ebi-a-GCST011365
rs2857700	Multiple sclerosis	T	T	Pulse pressure	-0.0109	0.0032	0.000579095	-3.44122	360863	0.099379	ebi-a-GCST90018970
rs2857700	Multiple sclerosis	T	T	telomere length	0.0103814	0.00301834	0.000580003	3.4408	472174	0.134222	ieu-b-4879
rs2857700	Multiple sclerosis	T	T	Cholesteryl esters to total lipids ratio in large VLDL	0.0198824	0.00591089	0.000580003	3.4408		0.13705	met-d-L_VLDL_CE_pct
rs2857700	Multiple sclerosis	T	T	aparc-Desikan_lh_volume_pericalcarine	-0.040318	0.011723	0.000584117	-3.43888		0.13889	ubm-b-363
rs2857700	Multiple sclerosis	T	T	Coronary atherosclerosis	-0.0659	0.0192	0.000584306	-3.4388		0.1251	finn-b-I9_CORATHER
rs2857700	Multiple sclerosis	T	T	rfMRI connectivity (ICA100 edge 1221)	0.04049	0.011779	0.00058776	3.4372		0.13889	ubm-b-3649
rs2857700	Multiple sclerosis	T	T	aparc-pial_rh_area_caudalanteriorcingulate	0.040266	0.011723	0.000593745	3.43446		0.13889	ubm-b-751
rs2857700	Multiple sclerosis	T	T	Lamb/mutton intake	0.0074957	0.00218515	0.000599998	3.43162	460006	0.137185	ukb-b-14179
rs2857700	Multiple sclerosis	T	T	Total lipid levels in small LDL	-0.0211619	0.00617981	0.000619998	-3.42271	115082	0.137046	ebi-a-GCST90092962
rs2857700	Multiple sclerosis	T	T	rfMRI connectivity (ICA100 edge 1350)	-0.040317	0.011779	0.00062044	-3.42252		0.13889	ubm-b-3778
rs2857700	Multiple sclerosis	T	T	aparc-DKTatlas_rh_volume_parstriangularis	0.040125	0.011723	0.000620726	3.42239		0.13889	ubm-b-486
rs2857700	Multiple sclerosis	T	T	IDP_T1_FIRST_left_caudate_volume	-0.039374	0.011511	0.000625461	-3.42033		0.13889	ubm-b-13
rs2857700	Multiple sclerosis	T	T	HLA DR on HLA DR+ CD4+ T cell	0.1672	0.04885	0.000626599	3.41983	3060	0.0789	ebi-a-GCST90002114
rs2857700	Multiple sclerosis	T	T	Musculoskeletal disorder or trauma	-0.00427557	0.00124809	0.000629999	-3.41836	484598	0.134467	ebi-a-GCST90038601
rs2857700	Multiple sclerosis	T	T	aparc-a2009s_rh_volume_G+S-transv-frontopol	0.040055	0.011723	0.000634454	3.41644		0.13889	ubm-b-578
rs2857700	Multiple sclerosis	T	T	Total lipid levels in large HDL	0.01851	0.00542443	0.00064	3.41407	115082	0.137046	ebi-a-GCST90092850
rs2857700	Multiple sclerosis	T	T	Cholesteryl esters in chylomicrons and extremely large VLDL	-0.0203316	0.0059641	0.00064	-3.41407		0.137049	met-d-XXL_VLDL_CE
rs2857700	Multiple sclerosis	T	T	Phospholipids in small LDL	-0.0199875	0.00616931	0.000649995	-3.40985		0.137049	met-d-S_LDL_PL
rs2857700	Multiple sclerosis	T	T	Eye problems/disorders: Diabetes related eye disease	-0.00257132	0.000753714	0.000649995	-3.40985	150642	0.136683	ukb-b-10181
rs2857700	Multiple sclerosis	T	T	Cystatin C	0.011028	0.0032353	0.0006531	3.40855	344264	0.1394	ukb-d-30720_irnt
rs2857700	Multiple sclerosis	T	T	NET100 1072	-0.0774	0.0227	0.000660693	-3.40539	7916	0.13945	ubm-a-2228
rs2857700	Multiple sclerosis	T	T	Disorders of sclera, cornea, iris and ciliary body	-0.0793	0.0233	0.000661698	-3.40498		0.125	finn-b-H7_SCLERACORNEA
rs2857700	Multiple sclerosis	T	T	Concentration of medium LDL particles	-0.0210747	0.00619771	0.000669993	-3.40157	115082	0.137046	ebi-a-GCST90092911
rs2857700	Multiple sclerosis	T	T	Cholesterol in medium LDL	-0.0221471	0.0061962	0.000669993	-3.40157		0.137049	met-d-M_LDL_C
rs2857700	Multiple sclerosis	T	T	aparc-a2009s_lh_area_S-front-middle	0.039854	0.011723	0.000675616	3.39929		0.13889	ubm-b-924
rs2857700	Multiple sclerosis	T	T	Cholesterol to total lipids ratio in chylomicrons and extremely large VLDL	0.0208774	0.00619164	0.000680002	3.39752		0.13728	met-d-XXL_VLDL_C_pct
rs2857700	Multiple sclerosis	T	T	VLDL cholesterol levels	-0.0209293	0.00616442	0.000690001	-3.39352	115082	0.137046	ebi-a-GCST90092996
rs2857700	Multiple sclerosis	T	T	Diagnoses - main ICD10: J45 Asthma	-0.000851343	0.000251002	0.00069448	-3.39175	361194	0.139363	ukb-d-J45
rs2857700	Multiple sclerosis	T	T	aparc-Desikan_rh_volume_caudalanteriorcingulate	0.03975	0.011723	0.00069775	3.39046		0.13889	ubm-b-378
rs2857700	Multiple sclerosis	T	T	aparc-DKTatlas_lh_volume_pericalcarine	-0.039749	0.011723	0.000698072	-3.39034		0.13889	ubm-b-456
rs2857700	Multiple sclerosis	T	T	Triglycerides to total lipids ratio in medium VLDL	-0.0193903	0.00584052	0.000700003	-3.38958		0.137049	met-d-M_VLDL_TG_pct
rs2857700	Multiple sclerosis	T	T	ECG, load	0.023134	0.00682779	0.000700003	3.38958	68240	0.136545	ukb-b-12165
rs2857700	Multiple sclerosis	T	T	ENSG00000250535	-0.0617271	0.0182263	0.000707131	-3.3868	5070	0.121247	eqtl-a-ENSG00000250535
rs2857700	Multiple sclerosis	T	T	Colorectal cancer	-0.10061	0.029717	0.000709905	-3.38572	23691	0.122262	ebi-a-GCST012877
rs2857700	Multiple sclerosis	T	T	Total testosterone levels	0.0155722	0.00452205	0.000719996	3.38185	194453	0.138863	ebi-a-GCST90012113
rs2857700	Multiple sclerosis	T	T	Alzheimer's disease	0.0774	0.0229	0.000733297	3.37682	63926		ieu-b-2
rs2857700	Multiple sclerosis	T	T	Number of spontaneous miscarriages	-0.018041	0.00535299	0.000749998	-3.37062	78700	0.136291	ukb-b-419
rs2857700	Multiple sclerosis	T	T	Dermatopolymyositis	-0.5071	0.1505	0.000752402	-3.36974		0.125	finn-b-M13_DERMATOPOLY
rs2857700	Multiple sclerosis	T	T	IDP_dMRI_ProbtrackX_L1_cgh_l	-0.039896	0.011844	0.000756484	-3.36824		0.13889	ubm-b-1827
rs2857700	Multiple sclerosis	T	T	Total lipids in small LDL	-0.021084	0.00618242	0.000769999	-3.36336		0.137049	met-d-S_LDL_L
rs2857700	Multiple sclerosis	T	T	Qualifications: A levels/AS levels or equivalent	0.00461487	0.0013725	0.000769999	3.36336	458079	0.137263	ukb-b-11615
rs2857700	Multiple sclerosis	T	T	Prostate cancer	0.0396	0.0118	0.000789096	3.35659	140254	0.1287	ieu-b-85
rs2857700	Multiple sclerosis	T	T	ThalamNuclei_rh_volume_PuL	-0.039352	0.011723	0.000789223	-3.35655		0.13889	ubm-b-328
rs2857700	Multiple sclerosis	T	T	Cholesteryl ester levels in chylomicrons and extremely large VLDL	-0.0199864	0.00595603	0.000790005	-3.35627	115082	0.137046	ebi-a-GCST90093042
rs2857700	Multiple sclerosis	T	T	IDP_dMRI_ProbtrackX_FA_cgh_l	0.039726	0.011844	0.000796893	3.35387		0.13889	ubm-b-1506
rs2857700	Multiple sclerosis	T	T	Ohter specific/unspecified arthritis	-0.116	0.0346	0.000798804	-3.35321		0.1253	finn-b-M13_ARTHRITISNAS
rs2857700	Multiple sclerosis	T	T	Cholesteryl ester levels in small LDL	-0.0207271	0.00618489	0.0008	-3.35279	115082	0.137046	ebi-a-GCST90092958
rs2857700	Multiple sclerosis	T	T	Transferrin Saturation	0.0511	0.0153	0.000807607	3.35017	23986		ieu-a-1051
rs2857700	Multiple sclerosis	T	T	Antihypertensive medication - note that there are other indications	-0.0427	0.0128	0.0008077	-3.35014		0.125	finn-b-RX_ANTIHYP
rs2857700	Multiple sclerosis	T	T	aparc-a2009s_lh_area_S-temporal-sup	0.039271	0.011723	0.000809469	3.34954		0.13889	ubm-b-944
rs2857700	Multiple sclerosis	T	T	aparc-a2009s_lh_area_S-calcarine	-0.03926	0.011723	0.000812082	-3.34864		0.13889	ubm-b-915
rs2857700	Multiple sclerosis	T	T	alpha-Fetoprotein	-0.1255	0.0375	0.000812831	-3.34839	3301	0.13281	prot-a-53
rs2857700	Multiple sclerosis	T	T	Cholesteryl esters to total lipids ratio in large LDL	-0.0207342	0.00619538	0.000819993	-3.34596	115082	0.137046	ebi-a-GCST90092859
rs2857700	Multiple sclerosis	T	T	Phospholipids in large HDL	0.017038	0.00544777	0.000819993	3.34596		0.137049	met-d-L_HDL_PL
rs2857700	Multiple sclerosis	T	T	Treatment/medication code: aspirin	-0.0040914	0.00122358	0.000826495	-3.34377	337159	0.142385	ukb-a-132
rs2857700	Multiple sclerosis	T	T	Unspecified diabetes without complications	-0.2081	0.0623	0.000827904	-3.34329		0.1267	finn-b-E4_DMNASNOCOMP
rs2857700	Multiple sclerosis	T	T	Diseases of middle ear and mastoid	-0.069	0.0206	0.0008284	-3.34313		0.125	finn-b-H8_MIDDLEMASTOID
rs2857700	Multiple sclerosis	T	T	Other disorders of ear	-0.0548	0.0164	0.000833604	-3.34139		0.125	finn-b-H8_OTHEREAR
rs2857700	Multiple sclerosis	T	T	Medication related adverse effects	-0.0026267	0.000786469	0.000838262	-3.33984	361194	0.139363	ukb-d-ASTHMA_MEDICATIO_COMORB
rs2857700	Multiple sclerosis	T	T	Cholelithiasis gall stones (SPA correction)	-0.0536913	0.0160764	0.000838513	-3.33976	404405		ebi-a-GCST90013939
rs2857700	Multiple sclerosis	T	T	Cholesterol in small HDL	-0.0217139	0.00617731	0.000840001	-3.33927		0.137049	met-d-S_HDL_C
rs2857700	Multiple sclerosis	T	T	NET100 0820	0.0768	0.023	0.000851138	3.33561	7916	0.13945	ubm-a-1976
rs2857700	Multiple sclerosis	T	T	Cholelithiasis gall stones (Firth correction)	-0.0541822	0.0163368	0.000854614	-3.33447	404405		ebi-a-GCST90013889
rs2857700	Multiple sclerosis	T	T	Haemorrhoidal disease	-0.0198	0.0059	0.000858401	-3.33324	944133	0.1281	ebi-a-GCST90014033
rs2857700	Multiple sclerosis	T	T	Glycerol 3-phosphate levels	0.2889	0.0867	0.000858401	3.33324	291	0.1258	ebi-a-GCST90026030
rs2857700	Multiple sclerosis	T	T	Medication for cholesterol, blood pressure, diabetes, or take exogenous hormones: Blood pressure medication	-0.00529389	0.001589	0.000860003	-3.33272	249710	0.13687	ukb-b-18009
rs2857700	Multiple sclerosis	T	T	Waist circumference	-0.00888639	0.00267006	0.000870001	-3.32951	462166	0.137153	ukb-b-9405
rs2857700	Multiple sclerosis	T	T	IDP_dMRI_TBSS_OD_Fornix_cres+Stria_terminalis_L	0.039435	0.011844	0.000870763	3.32926		0.13889	ubm-b-2016
rs2857700	Multiple sclerosis	T	T	ENSG00000258388	0.0606581	0.0182266	0.000874722	3.328	4224	0.121247	eqtl-a-ENSG00000258388
rs2857700	Multiple sclerosis	T	T	Cholesteryl esters to total lipids ratio in medium LDL	-0.0204616	0.0061492	0.000879995	-3.32632	115082	0.137046	ebi-a-GCST90092907
rs2857700	Multiple sclerosis	T	T	Suppurative and unspecified otitis media	-0.0898	0.027	0.000883894	-3.32509		0.1251	finn-b-H8_MED_SUPP
rs2857700	Multiple sclerosis	T	T	BA-exvivo_rh_volume_MT	0.038964	0.011723	0.000889406	3.32336		0.13889	ubm-b-435
rs2857700	Multiple sclerosis	T	T	NET100 0147	-0.0766	0.0231	0.000891251	-3.32278	7916	0.13945	ubm-a-1303
rs2857700	Multiple sclerosis	T	T	Coronary atherosclerosis (no controls excluded)	-0.063	0.019	0.000896293	-3.32121		0.125	finn-b-I9_CORATHER_EXNONE
rs2857700	Multiple sclerosis	T	T	aparc-DKTatlas_rh_volume_caudalanteriorcingulate	0.038933	0.011723	0.000898049	3.32066		0.13889	ubm-b-469
rs2857700	Multiple sclerosis	T	T	aparc-Desikan_lh_volume_superiorfrontal	0.038912	0.011723	0.000903649	3.31892		0.13889	ubm-b-370
rs2857700	Multiple sclerosis	T	T	Other enthesopathies	-0.103	0.0311	0.00091939	-3.3141		0.1253	finn-b-M13_ENTESOPATHYOTH
rs2857700	Multiple sclerosis	T	T	Ankle spacing width	0.0111689	0.00337106	0.000920005	3.31391	265753	0.136794	ukb-b-4080
rs2857700	Multiple sclerosis	T	T	Osteomyelitis	-0.2476	0.0748	0.000928004	-3.31149		0.125	finn-b-M13_OSTEOMYELITIS
rs2857700	Multiple sclerosis	T	T	aparc-a2009s_lh_area_G-temp-sup-Lateral	0.038821	0.011723	0.000928966	3.3112		0.13889	ubm-b-905
rs2857700	Multiple sclerosis	T	T	Carpal tunnel syndrome	-0.00169664	0.000513014	0.000942432	-3.30717	361194	0.139363	ukb-d-G6_CARPTU
rs2857700	Multiple sclerosis	T	T	Dermatitis herpetiformis	-0.4044	0.1223	0.000948899	-3.30526		0.125	finn-b-L12_DERMATHERP
rs2857700	Multiple sclerosis	T	T	BA-exvivo_lh_area_V1	-0.038719	0.011723	0.000958517	-3.30243		0.13889	ubm-b-791
rs2857700	Multiple sclerosis	T	T	Angina pectoris (no controls excluded)	-0.0668	0.0203	0.000976	-3.29736		0.125	finn-b-I9_ANGINA_EXNONE
rs2857700	Multiple sclerosis	T	T	Clefts and caries	-0.1133	0.0344	0.000979806	-3.29626		0.125	finn-b-Q17_CLEFT_AND_CARIES
rs2857700	Multiple sclerosis	T	T	Number of baguettes with butter/margarine	-0.0130983	0.00397525	0.000980009	-3.2962	64941	0.136954	ukb-b-19806
rs2857700	Multiple sclerosis	T	T	aparc-Desikan_rh_area_caudalanteriorcingulate	0.0386	0.011723	0.000993574	3.29234		0.13889	ubm-b-684
rs2857700	Multiple sclerosis	T	T	Treatment/medication code: ezetimibe	-0.000916421	0.000278347	0.000993596	-3.29233	337159	0.142385	ukb-a-191
rs2857700	Multiple sclerosis	T	T	aparc-a2009s_rh_area_G-occipital-middle	0.038582	0.011723	0.000999079	3.29079		0.13889	ubm-b-964
rs2857700	Multiple sclerosis	T	T	NKearly:%337+	0.106171	0.0322838	0.00100661	3.28867	434	0.12788	met-b-251
rs2857700	Multiple sclerosis	T	T	Conductive and sensorineural hearing loss	-0.0601	0.0183	0.001012	-3.28717		0.1251	finn-b-H8_CONSENHEARINGLOSS
rs2857700	Multiple sclerosis	T	T	ThalamNuclei_rh_volume_PuI	-0.038435	0.011723	0.00104448	-3.27826		0.13889	ubm-b-313
rs2857700	Multiple sclerosis	T	T	ENSG00000166278	-0.0597201	0.0182268	0.00105065	-3.2766	5989	0.121247	eqtl-a-ENSG00000166278
rs2857700	Multiple sclerosis	T	T	Triacylglycerol(52:4)_[M+NH4]1+ levels	0.0395	0.0121	0.00106901	3.27171	5662		ebi-a-GCST90060932
rs2857700	Multiple sclerosis	T	T	Squamous cell lung carcinoma	-0.100446	0.030728	0.00107962	-3.26891	63053	0.131406	ebi-a-GCST004750
rs2857700	Multiple sclerosis	T	T	C-X-C motif chemokine 10	0.1222	0.0375	0.00109648	3.26452	3301	0.13281	prot-a-738
rs2857700	Multiple sclerosis	T	T	NET100 1289	0.0753	0.0231	0.00109648	3.26452	7916	0.13945	ubm-a-2445
rs2857700	Multiple sclerosis	T	T	IDP_dMRI_TBSS_MD_Cerebral_peduncle_R	-0.038661	0.011844	0.00109875	-3.26394		0.13889	ubm-b-1616
rs2857700	Multiple sclerosis	T	T	Phospholipid levels in small LDL	-0.0200988	0.00616615	0.00109999	-3.26362	115082	0.137046	ebi-a-GCST90092964
rs2857700	Multiple sclerosis	T	T	Cholesteryl esters in small VLDL	-0.0220389	0.00617541	0.00109999	-3.26362		0.137049	met-d-S_VLDL_CE
rs2857700	Multiple sclerosis	T	T	Vitamin and mineral supplements: Vitamin E	0.00171314	0.00052622	0.00109999	3.26362	460351	0.137182	ukb-b-12506
rs2857700	Multiple sclerosis	T	T	Operative procedures - secondary OPCS: L87.4 Avulsion of varicose vein of leg	0.00118968	0.000363172	0.00109999	3.26362	463010	0.137174	ukb-b-4363
rs2857700	Multiple sclerosis	T	T	Diagnoses - secondary ICD10: E11.9 Without complications	-0.0016126	0.000493275	0.00109999	-3.26362	463010	0.137174	ukb-b-970
rs2857700	Multiple sclerosis	T	T	Merkel cell polyomavirus VP1 antibody levels	-0.101029	0.0310504	0.00113915	-3.25369	5915	0.105355	ebi-a-GCST90006924
rs2857700	Multiple sclerosis	T	T	Age completed full time education	0.0117762	0.00362147	0.00114704	3.25173	226899	0.142385	ukb-a-505
rs2857700	Multiple sclerosis	T	T	FI4 : positional arithmetic	0.00715109	0.00219997	0.00115215	3.25047	115690	0.138981	ukb-d-4968
rs2857700	Multiple sclerosis	T	T	Alergic contact dermatitis	0.151	0.0465	0.00115899	3.24879		0.1253	finn-b-L12_ALLERGICCONTACT
rs2857700	Multiple sclerosis	T	T	IDP_dMRI_TBSS_ISOVF_Posterior_corona_radiata_R	-0.038475	0.011844	0.00116118	-3.24825		0.13889	ubm-b-2078
rs2857700	Multiple sclerosis	T	T	aparc-a2009s_lh_area_G+S-frontomargin	0.038079	0.011723	0.00116252	3.24792		0.13889	ubm-b-872
rs2857700	Multiple sclerosis	T	T	IDP_dMRI_ProbtrackX_OD_cgc_r	0.038397	0.011844	0.00118878	3.24156		0.13889	ubm-b-2030
rs2857700	Multiple sclerosis	T	T	Dermatopolymyositis (FG)	-0.4924	0.1519	0.001191	-3.24103		0.1262	finn-b-DERMATOPOLY_FG
rs2857700	Multiple sclerosis	T	T	Diarrhoea and gastroenteritis of presumed infectious origin	-0.061	0.0188	0.00119501	-3.24007		0.1252	finn-b-AB1_GASTROENTERITIS_NOS
rs2857700	Multiple sclerosis	T	T	Moderate to vigorous physical activity levels	0.0106674	0.00328999	0.0012	3.23888	377234	0.137754	ebi-a-GCST006097
rs2857700	Multiple sclerosis	T	T	Operation code: carpal tunnel surgery	-0.00102121	0.000316386	0.0012	-3.23888	462933	0.137169	ukb-b-17788
rs2857700	Multiple sclerosis	T	T	Leisure/social activities: None of the above	-0.00462365	0.00142845	0.0012	-3.23888	461369	0.137176	ukb-b-5076
rs2857700	Multiple sclerosis	T	T	Vascular/heart problems diagnosed by doctor: Angina	-0.00177507	0.000546067	0.0012	-3.23888	461880	0.137222	ukb-b-8468
rs2857700	Multiple sclerosis	T	T	ENSG00000204348	0.0589971	0.018227	0.00120962	3.2366	5989	0.121247	eqtl-a-ENSG00000204348
rs2857700	Multiple sclerosis	T	T	TATI plasma levels	0.135113	0.0417838	0.00122228	3.23363	400		ebi-a-GCST90085777
rs2857700	Multiple sclerosis	T	T	Age-related macular degeneration (whether dry or wet)	-0.1228	0.0381	0.001253	-3.22653		0.1257	finn-b-H7_AMD
rs2857700	Multiple sclerosis	T	T	Certain infectious and parasitic diseases	-0.00178525	0.000553778	0.00126529	-3.22374	361194	0.139363	ukb-d-I_INFECT_PARASIT
rs2857700	Multiple sclerosis	T	T	Familial combined hyperlipidemia defined by Mexico criteria	-0.0962437	0.0298577	0.00126672	-3.22341	349222	0.139187	ebi-a-GCST90104007
rs2857700	Multiple sclerosis	T	T	ThalamNuclei_rh_volume_MDl	-0.037788	0.011723	0.00126853	-3.22301		0.13889	ubm-b-323
rs2857700	Multiple sclerosis	T	T	IDP dMRI TBSS ICVF Superior cerebellar peduncle L	0.073	0.0227	0.00128825	3.21858	7916	0.13945	ubm-a-497
rs2857700	Multiple sclerosis	T	T	aparc-Desikan_rh_area_rostralmiddlefrontal	0.037718	0.011723	0.00129509	3.21707		0.13889	ubm-b-708
rs2857700	Multiple sclerosis	T	T	Free cholesterol levels in small VLDL	-0.0199009	0.00617826	0.00129999	-3.21598	115082	0.137046	ebi-a-GCST90092972
rs2857700	Multiple sclerosis	T	T	Phospholipids in medium VLDL	-0.0215325	0.00617248	0.00129999	-3.21598		0.137049	met-d-M_VLDL_PL
rs2857700	Multiple sclerosis	T	T	Polyunsaturated fatty acids	-0.0242224	0.00603002	0.00129999	-3.21598		0.137062	met-d-PUFA
rs2857700	Multiple sclerosis	T	T	Birth weight of first child	0.0181821	0.005655	0.00129999	3.21598	200272	0.136596	ukb-b-3357
rs2857700	Multiple sclerosis	T	T	aparc-a2009s_lh_area_G-pariet-inf-Angular	0.037692	0.011723	0.00130497	3.21488		0.13889	ubm-b-896
rs2857700	Multiple sclerosis	T	T	ENSG00000204310	0.0584944	0.0182271	0.00133196	3.209	5989	0.121247	eqtl-a-ENSG00000204310
rs2857700	Multiple sclerosis	T	T	aparc-Desikan_lh_area_superiorfrontal	0.037619	0.011723	0.00133383	3.2086		0.13889	ubm-b-675
rs2857700	Multiple sclerosis	T	T	ENSG00000137337	0.0584816	0.0182271	0.00133475	3.2084	5989	0.121247	eqtl-a-ENSG00000137337
rs2857700	Multiple sclerosis	T	T	Years of schooling	0.0247	0.0077	0.001341	3.20706	72796		ieu-b-4836
rs2857700	Multiple sclerosis	T	T	rfMRI connectivity (ICA100 edge 707)	-0.037748	0.011779	0.00135332	-3.20443		0.13889	ubm-b-3135
rs2857700	Multiple sclerosis	T	T	Alcohol withdrawal state with delirium<c3><8a>	0.2031	0.0634	0.00136899	3.20111		0.125	finn-b-ALCODELIRIUM
rs2857700	Multiple sclerosis	T	T	aparc-DKTatlas_lh_area_pericalcarine	-0.037527	0.011723	0.00137057	-3.20078		0.13889	ubm-b-828
rs2857700	Multiple sclerosis	T	T	Matrix metalloproteinase-10 levels	-0.0548	0.0171	0.001378	-3.19922	21758	0.1315	ebi-a-GCST90012050
rs2857700	Multiple sclerosis	T	T	DVT of lower extremities and pulmonary embolism	0.0826	0.0258	0.00138	3.1988		0.125	finn-b-I9_DVTANDPULM
rs2857700	Multiple sclerosis	T	T	Type 2 diabetes with ophthalmic complications	-0.1572	0.0492	0.00138299	-3.19818		0.1267	finn-b-E4_DM2OPTH
rs2857700	Multiple sclerosis	T	T	High light scatter reticulocyte percentage of red cells	0.0101737	0.00318437	0.00140001	3.19465	408112	0.137734	ebi-a-GCST90002386
rs2857700	Multiple sclerosis	T	T	Linoleic acid levels	-0.0193438	0.00606575	0.00140001	-3.19465	115006	0.137064	ebi-a-GCST90092880
rs2857700	Multiple sclerosis	T	T	Cholesteryl esters in small LDL	-0.0207336	0.00618672	0.00140001	-3.19465		0.137049	met-d-S_LDL_CE
rs2857700	Multiple sclerosis	T	T	Never eat eggs, dairy, wheat, sugar: I eat all of the above	0.00415158	0.00130317	0.00140001	3.19465	461046	0.137182	ukb-b-2393
rs2857700	Multiple sclerosis	T	T	Other anemias	0.3302	0.1034	0.00140501	3.19362		0.9006	ukb-e-285_CSA
rs2857700	Multiple sclerosis	T	T	aparc-Desikan_lh_area_pericalcarine	-0.037429	0.011723	0.00141091	-3.19241		0.13889	ubm-b-668
rs2857700	Multiple sclerosis	T	T	Disorders of iron metabolism	0.5278	0.1654	0.00141501	3.19157		0.1254	finn-b-E4_IRON_MET
rs2857700	Multiple sclerosis	T	T	aparc-a2009s_rh_thickness_S-circular-insula-inf	0.037398	0.011723	0.00142364	3.18981		0.13889	ubm-b-1299
rs2857700	Multiple sclerosis	T	T	IDP_dMRI_ProbtrackX_ISOVF_cgh_l	-0.037773	0.011844	0.00142791	-3.18895		0.13889	ubm-b-2106
rs2857700	Multiple sclerosis	T	T	Hypothyroidism, strict autoimmune	-0.0563	0.0176	0.00143301	-3.18792		0.1265	finn-b-E4_HYTHY_AI_STRICT
rs2857700	Multiple sclerosis	T	T	Unstable angina pectoris	-0.0975	0.0306	0.00143999	-3.18651		0.1251	finn-b-I9_UAP
rs2857700	Multiple sclerosis	T	T	Platelet count	0.008784	0.002756	0.00144301	3.18591	542827	0.135139	ebi-a-GCST90002357
rs2857700	Multiple sclerosis	T	T	Inflammatory diseases of female pelvic organs	-0.069	0.0217	0.00144501	-3.18551		0.1244	finn-b-N14_FEMALEGENINF
rs2857700	Multiple sclerosis	T	T	Types of physical activity in last 4 weeks: Other exercises (eg: swimming cycling keep fit bowling)	0.00578319	0.00181656	0.00145469	3.18357	335599	0.142385	ukb-a-484
rs2857700	Multiple sclerosis	T	T	Urinary sodium-potassium ratio	-0.0113868	0.00357983	0.00146869	-3.1808		0.13842	ieu-b-72
rs2857700	Multiple sclerosis	T	T	D64 Other anaemias	0.3324	0.1045	0.00147099	3.18035		0.9005	ukb-e-D64_CSA
rs2857700	Multiple sclerosis	T	T	Forced expiratory volume in 1-second	0.0308	0.0097	0.001477	3.17916	41261		ieu-b-4854
rs2857700	Multiple sclerosis	T	T	Nephrotic syndrome	-0.2548	0.0802	0.001487	-3.17721	476030	0.098513	ebi-a-GCST90018884
rs2857700	Multiple sclerosis	T	T	Bradykinin, des-arg(9)	0.0526	0.0165	0.001487	3.17721	4452	0.1115	met-a-656
rs2857700	Multiple sclerosis	T	T	Sacroiliitis, not elsewhere classified	-0.2892	0.091	0.00149001	-3.17662		0.1255	finn-b-M13_SACROILIITIS
rs2857700	Multiple sclerosis	T	T	Illnesses of father: Heart disease	-0.00573085	0.001805	0.00149861	-3.17495	292053	0.142385	ukb-a-201
rs2857700	Multiple sclerosis	T	T	Gastrointestinal or abdominal disease	-0.00354435	0.00111906	0.0015	-3.17468	484598	0.134467	ebi-a-GCST90038597
rs2857700	Multiple sclerosis	T	T	VLDL cholesterol	-0.0209615	0.00617335	0.0015	-3.17468		0.137049	met-d-VLDL_C
rs2857700	Multiple sclerosis	T	T	6mm cylindrical power (left)	-0.0232118	0.00733024	0.0015	-3.17468	83410	0.136465	ukb-b-11207
rs2857700	Multiple sclerosis	T	T	Operative procedures - main OPCS: G45.1 Fibreoptic endoscopic examination of upper gastrointestinal tract and biopsy of lesion of upper gastrointestinal tract	-0.00276567	0.000871885	0.0015	-3.17468	463010	0.137174	ukb-b-9473
rs2857700	Multiple sclerosis	T	T	ENSG00000204392	0.0575618	0.0182273	0.00158855	3.158	5989	0.121247	eqtl-a-ENSG00000204392
rs2857700	Multiple sclerosis	T	T	Ulcerative colitis, NAS	0.000799244	0.000253219	0.00159775	3.15632	361194	0.139363	ukb-d-ULCERNAS
rs2857700	Multiple sclerosis	T	T	Cholesteryl ester levels in LDL	-0.0194464	0.0061672	0.0016	-3.15591	115082	0.137046	ebi-a-GCST90092884
rs2857700	Multiple sclerosis	T	T	Treatment/medication code: lisinopril	-0.00160175	0.000508453	0.0016	-3.15591	462933	0.137169	ukb-b-12095
rs2857700	Multiple sclerosis	T	T	aparc-Desikan_rh_area_parstriangularis	0.036949	0.011723	0.0016248	3.15142		0.13889	ubm-b-701
rs2857700	Multiple sclerosis	T	T	IDP_dMRI_TBSS_L1_Cingulum_hippocampus_R	-0.037314	0.011844	0.00163155	-3.15021		0.13889	ubm-b-1686
rs2857700	Multiple sclerosis	T	T	Waist-to-hip ratio adjusted for BMI	-0.0211	0.0067	0.00163799	-3.14906	126003	0.1972	ebi-a-GCST90095042
rs2857700	Multiple sclerosis	T	T	aparc-Desikan_lh_area_supramarginal	0.036914	0.011723	0.00164097	3.14852		0.13889	ubm-b-678
rs2857700	Multiple sclerosis	T	T	Body mass index (UKB data field 21001)	-0.00967562	0.00307564	0.00165585	-3.14589	407609		ebi-a-GCST90013870
rs2857700	Multiple sclerosis	T	T	DVT of lower extremities	0.106	0.0337	0.001661	3.14498		0.1248	finn-b-I9_PHLETHROMBDVTLOW
rs2857700	Multiple sclerosis	T	T	Medication for pain relief constipation heartburn: None of the above	0.00569101	0.00181023	0.00166778	3.14378	333581	0.142385	ukb-a-453
rs2857700	Multiple sclerosis	T	T	Other diseases of intestines	-0.042	0.0134	0.00166802	-3.14374		0.125	finn-b-K11_INTESTOTH
rs2857700	Multiple sclerosis	T	T	ENSG00000137404	0.057294	0.0182274	0.00167113	3.1432	22582	0.121247	eqtl-a-ENSG00000137404
rs2857700	Multiple sclerosis	T	T	Chronic iridocyclitis	-0.2615	0.0832	0.00167699	-3.14217		0.1253	finn-b-H7_IRIDOCHRONIC
rs2857700	Multiple sclerosis	T	T	rfMRI amplitudes (ICA100 node 40)	-0.037014	0.011779	0.00167764	-3.14206		0.13889	ubm-b-2203
rs2857700	Multiple sclerosis	T	T	ENSG00000204410	-0.0572704	0.0182274	0.00167799	-3.142	5989	0.121247	eqtl-a-ENSG00000204410
rs2857700	Multiple sclerosis	T	T	Horner syndrome	0.5379	0.1712	0.001679	3.14182		0.125	finn-b-G6_HORNER
rs2857700	Multiple sclerosis	T	T	aparc-a2009s_lh_thickness_S-collat-transv-ant	0.036804	0.011723	0.00169434	3.13916		0.13889	ubm-b-1227
rs2857700	Multiple sclerosis	T	T	Cholesteryl ester levels in small HDL	-0.0194127	0.00620181	0.0017	-3.13818	115082	0.137046	ebi-a-GCST90092946
rs2857700	Multiple sclerosis	T	T	Omega-6 fatty acids	-0.023305	0.00603817	0.0017	-3.13818		0.137062	met-d-Omega_6
rs2857700	Multiple sclerosis	T	T	Cholesterol in small VLDL	-0.0214114	0.0061828	0.0017	-3.13818		0.137049	met-d-S_VLDL_C
rs2857700	Multiple sclerosis	T	T	Number of measurements made	0.00449161	0.00142818	0.0017	3.13818	421986	0.137297	ukb-b-3376
rs2857700	Multiple sclerosis	T	T	Treatment speciality of consultant (recoded): Urology	-0.0028913	0.000923562	0.0017	-3.13818	446149	0.137264	ukb-b-7647
rs2857700	Multiple sclerosis	T	T	IDP dMRI ProbtrackX OD cgc l	0.07	0.0223	0.0017378	3.13173	7916	0.13945	ubm-a-821
rs2857700	Multiple sclerosis	T	T	Diacylglycerol(36:3)_[M+H-H2O]1+ levels	0.0341	0.0109	0.00175999	3.128	5662		ebi-a-GCST90060611
rs2857700	Multiple sclerosis	T	T	aparc-DKTatlas_rh_area_caudalanteriorcingulate	0.036643	0.011723	0.00177582	3.12537		0.13889	ubm-b-841
rs2857700	Multiple sclerosis	T	T	Cyclic AMP-dependent transcription factor ATF-6 alpha	0.117	0.0375	0.00177828	3.12496	3301	0.13281	prot-a-197
rs2857700	Multiple sclerosis	T	T	Nerve, nerve root and plexus disorders	-0.00186581	0.000597271	0.00178488	-3.12387	361194	0.139363	ukb-d-G6_NERPLEX
rs2857700	Multiple sclerosis	T	T	Treatment speciality of consultant (recoded)	-0.4965	0.159	0.00179102	-3.12286		0.9056	ukb-e-41246_p25_MID
rs2857700	Multiple sclerosis	T	T	Reactive arthropathies	-0.1795	0.0575	0.00179201	-3.1227		0.1255	finn-b-M13_REACTARTH
rs2857700	Multiple sclerosis	T	T	Oily fish intake	0.00890487	0.00285574	0.00179999	3.12139	460443	0.137183	ukb-b-2209
rs2857700	Multiple sclerosis	T	T	IDP dMRI TBSS L3 Superior corona radiata R	-0.0642	0.0206	0.0018197	-3.11818	7916	0.13945	ubm-a-460
rs2857700	Multiple sclerosis	T	T	IDP dMRI ProbtrackX MO cgc l	-0.0701	0.0225	0.0018197	-3.11818	7916	0.13945	ubm-a-686
rs2857700	Multiple sclerosis	T	T	Small cell lung carcinoma	-0.153112	0.049136	0.00183261	-3.1161	24108	0.105021	ebi-a-GCST004746
rs2857700	Multiple sclerosis	T	T	Macular pucker	-0.1887	0.0606	0.00183802	-3.11523		0.1257	finn-b-MACULAR_PUCKER
rs2857700	Multiple sclerosis	T	T	Hypertension, essential	-0.0467	0.015	0.00183899	-3.11507		0.1253	finn-b-I9_HYPTENSESS
rs2857700	Multiple sclerosis	T	T	aparc-DKTatlas_lh_volume_superiorfrontal	0.036494	0.011723	0.00185396	3.11268		0.13889	ubm-b-463
rs2857700	Multiple sclerosis	T	T	ENSG00000204435	0.0566966	0.0182275	0.00186836	3.1104	5989	0.121247	eqtl-a-ENSG00000204435
rs2857700	Multiple sclerosis	T	T	Corneal hysteresis (right)	0.1455	0.04683	0.00188699	3.10747		0.9236	ukb-e-5256_AFR
rs2857700	Multiple sclerosis	T	T	Use of antiglaucoma preparations and miotics	-0.1947	0.0627	0.00189601	-3.10606		0.1251	finn-b-H7_GLAUCOMAMEDICATION
rs2857700	Multiple sclerosis	T	T	Free cholesterol levels in medium VLDL	-0.019157	0.00617649	0.00189998	-3.10544	115082	0.137046	ebi-a-GCST90092920
rs2857700	Multiple sclerosis	T	T	Total lipids in lipoprotein particles	-0.021429	0.00608323	0.00189998	-3.10544		0.137049	met-d-Total_L
rs2857700	Multiple sclerosis	T	T	Main speciality of consultant (recoded): Urology	-0.00267024	0.00085794	0.00189998	-3.10544	461378	0.13721	ukb-b-16019
rs2857700	Multiple sclerosis	T	T	Diagnoses - secondary ICD10: I25.8 Other forms of chronic ischaemic heart disease	-0.0010649	0.000342655	0.00189998	-3.10544	463010	0.137174	ukb-b-16606
rs2857700	Multiple sclerosis	T	T	Mushroom intake	0.0217404	0.00700663	0.00189998	3.10544	64949	0.136938	ukb-b-4043
rs2857700	Multiple sclerosis	T	T	ThalamNuclei_rh_volume_PuA	-0.036408	0.011723	0.00190064	-3.10533		0.13889	ubm-b-319
rs2857700	Multiple sclerosis	T	T	Irritable bowel syndrome	-0.0325	0.0105	0.00191201	-3.10357	486601	0.1388	ebi-a-GCST90016564
rs2857700	Multiple sclerosis	T	T	IDP dMRI TBSS ICVF Superior cerebellar peduncle R	0.0681	0.022	0.00194984	3.09777	7916	0.13945	ubm-a-496
rs2857700	Multiple sclerosis	T	T	COPD, hospital admissions	-0.0896	0.029	0.00199099	-3.09157		0.125	finn-b-COPD_HOSPITAL
rs2857700	Multiple sclerosis	T	T	Cholesteryl esters in small HDL	-0.0194673	0.00619775	0.002	-3.09023		0.137049	met-d-S_HDL_CE
rs2857700	Multiple sclerosis	T	T	Leg pain on walking	-0.00696797	0.00225363	0.002	-3.09023	151553	0.136594	ukb-b-10387
rs2857700	Multiple sclerosis	T	T	Diagnoses - secondary ICD10: I20.9 Angina pectoris, unspecified	-0.00139543	0.000452199	0.002	-3.09023	463010	0.137174	ukb-b-15686
rs2857700	Multiple sclerosis	T	T	IDP dMRI TBSS L3 Inferior cerebellar peduncle R	-0.0692	0.0224	0.00204174	-3.08409	7916	0.13945	ubm-a-446
rs2857700	Multiple sclerosis	T	T	IDP dMRI TBSS ICVF Retrolenticular part of internal capsule L	0.0716	0.0232	0.00204174	3.08409	7916	0.13945	ubm-a-505
rs2857700	Multiple sclerosis	T	T	Allergic disease (asthma, hay fever or eczema)	0.031	0.0101	0.00205599	3.08202	360838	0.1037	ebi-a-GCST005038
rs2857700	Multiple sclerosis	T	T	aparc-a2009s_lh_volume_S-calcarine	-0.036131	0.011723	0.00205826	-3.08169		0.13889	ubm-b-543
rs2857700	Multiple sclerosis	T	T	Episcleritis	-0.2614	0.085	0.00211198	-3.07402		0.1253	finn-b-H7_EPISCLERITIS
rs2857700	Multiple sclerosis	T	T	Mean cell haemoglobin concentration	0.0136	0.0059	0.002115	3.07359	51546		ieu-a-272
rs2857700	Multiple sclerosis	T	T	Neutrophil percentage of granulocytes	0.0164431	0.00535496	0.00213599	3.07064	170672	0.1378	ebi-a-GCST004623
rs2857700	Multiple sclerosis	T	T	aparc-pial_lh_area_bankssts	0.035999	0.011723	0.00213747	3.07044		0.13889	ubm-b-717
rs2857700	Multiple sclerosis	T	T	IDP dMRI TBSS FA Inferior cerebellar peduncle R	0.0694	0.0226	0.00213796	3.07037	7916	0.13945	ubm-a-206
rs2857700	Multiple sclerosis	T	T	IDP dMRI ProbtrackX ICVF cst r	0.0697	0.0227	0.00213796	3.07037	7916	0.13945	ubm-a-799
rs2857700	Multiple sclerosis	T	T	Cytomegaloviral disease	-0.4076	0.1328	0.00213998	-3.07008		0.1252	finn-b-AB1_CMV
rs2857700	Multiple sclerosis	T	T	aparc-a2009s_rh_volume_S-oc-sup+transversal	0.035987	0.011723	0.00214437	3.06947		0.13889	ubm-b-631
rs2857700	Multiple sclerosis	T	T	Traumatic subarachnoid haemorrhage	0.3275	0.1068	0.002169	3.06606		0.1244	finn-b-ST19_TRAUMAT_SUBAR_HAEMORRHAGE
rs2857700	Multiple sclerosis	T	T	Age-related hearing impairment (MTAG)	0.00995618	0.00324785	0.00217325	3.06547	330759		ebi-a-GCST90012115
rs2857700	Multiple sclerosis	T	T	Complement component C8 measurement	-0.0619	0.0202	0.00217701	-3.06496	10708	0.1264	ebi-a-GCST90019415
rs2857700	Multiple sclerosis	T	T	Sia-alpha-2,3-Gal-beta-1,4-GlcNAc-R:alpha 2,8-sialyltransferase	-0.1149	0.0375	0.00218776	-3.06348	3301	0.13281	prot-a-2859
rs2857700	Multiple sclerosis	T	T	Creatinine enzymatic in urine (UKB data field 30510)	-0.00951445	0.00310596	0.00218917	-3.06329	396837		ebi-a-GCST90013987
rs2857700	Multiple sclerosis	T	T	Intended management of patient (recoded): No overnight hospital stay	-0.00473033	0.00154542	0.00219999	-3.06182	455026	0.137218	ukb-b-14598
rs2857700	Multiple sclerosis	T	T	Sodium in urine (UKB data field 30530)	-0.00976073	0.00319032	0.00221723	-3.05948	396020		ebi-a-GCST90013989
rs2857700	Multiple sclerosis	T	T	Venous thromboembolism	0.0739	0.0242	0.00222998	3.05776		0.125	finn-b-I9_VTE
rs2857700	Multiple sclerosis	T	T	aparc-DKTatlas_lh_volume_lateralorbitofrontal	0.035839	0.011723	0.00223718	3.05679		0.13889	ubm-b-447
rs2857700	Multiple sclerosis	T	T	Acute sinusitis	-0.0676	0.0221	0.00225201	-3.05481		0.1251	finn-b-J10_SINUSITIS
rs2857700	Multiple sclerosis	T	T	Medication for cholesterol blood pressure diabetes or take exogenous hormones: Blood pressure medication	-0.00575073	0.00188439	0.00227531	-3.05172	180203	0.142385	ukb-a-450
rs2857700	Multiple sclerosis	T	T	Type 2 diabetes with ketoacidosis	-0.3503	0.1148	0.00228402	-3.05058		0.1267	finn-b-E4_DM2KETO
rs2857700	Multiple sclerosis	T	T	aseg_rh_volume_Caudate	-0.035762	0.011723	0.00228665	-3.05023		0.13889	ubm-b-213
rs2857700	Multiple sclerosis	T	T	IDP dMRI ProbtrackX MD cgh l	-0.0703	0.0231	0.00229087	-3.04968	7916	0.13945	ubm-a-661
rs2857700	Multiple sclerosis	T	T	Guttate psoriasis	-0.501	0.1643	0.00229103	-3.04966		0.1257	finn-b-L12_PSORI_GUTTATE
rs2857700	Multiple sclerosis	T	T	Diacylglycerol(36:4)_[M+H-H2O]1+ levels	0.0392	0.0129	0.00229198	3.04953	5662		ebi-a-GCST90060610
rs2857700	Multiple sclerosis	T	T	Concentration of small LDL particles	-0.0188617	0.00618372	0.00230001	-3.04848	115082	0.137046	ebi-a-GCST90092963
rs2857700	Multiple sclerosis	T	T	Fizzy drink intake	-0.0166778	0.00546933	0.00230001	-3.04848	64949	0.136938	ukb-b-2832
rs2857700	Multiple sclerosis	T	T	rfMRI connectivity (ICA100 edge 900)	0.035911	0.011779	0.00230091	3.04836		0.13889	ubm-b-3328
rs2857700	Multiple sclerosis	T	T	Anti-Epstein-Barr virus IgG levels	0.102077	0.0334914	0.00232017	3.04586		0.87123	ieu-b-4901
rs2857700	Multiple sclerosis	T	T	Job coding: all other personal assistants and secretaries	-0.00492217	0.00161645	0.00232707	-3.04497	89866	0.138415	ukb-d-22601_42153302
rs2857700	Multiple sclerosis	T	T	ENSG00000206337	0.0554197	0.0182278	0.00236265	3.0404	5989	0.121247	eqtl-a-ENSG00000206337
rs2857700	Multiple sclerosis	T	T	Persons with potential health hazards related to family and personal history and certain conditions influencing health status	-0.0479	0.0158	0.00237498	-3.03883		0.125	finn-b-Z21_PERSONS_W_POTEN_HEALTH_HAZARDS_RELATED_FAMILY_PERSONAL_HISTORY_CERTA_CONDI_INFLUENCI_HEALTH_STATUS
rs2857700	Multiple sclerosis	T	T	Phospholipid levels in large HDL	0.016525	0.00543672	0.00239999	3.03567	115082	0.137046	ebi-a-GCST90092852
rs2857700	Multiple sclerosis	T	T	Cholesterol levels in small LDL	-0.018794	0.00618884	0.00239999	-3.03567	115082	0.137046	ebi-a-GCST90092956
rs2857700	Multiple sclerosis	T	T	Treatment speciality of consultant (recoded): Neurology	0.0010673	0.000351252	0.00239999	3.03567	444321	0.137237	ukb-b-10212
rs2857700	Multiple sclerosis	T	T	Methods of admission to hospital (recoded): Emergency admission: A&E	-0.00361789	0.00119129	0.00239999	-3.03567	462624	0.137185	ukb-b-10559
rs2857700	Multiple sclerosis	T	T	aparc-a2009s_rh_area_S-pericallosal	0.03559	0.011723	0.00240104	3.03554		0.13889	ubm-b-1011
rs2857700	Multiple sclerosis	T	T	rfMRI connectivity (ICA100 edge 387)	-0.035723	0.011779	0.00242549	-3.03249		0.13889	ubm-b-2815
rs2857700	Multiple sclerosis	T	T	a2009s rh Lat Fis-ant-Vertical area	0.0674	0.0222	0.00245471	3.02887	7916	0.13945	ubm-a-2892
rs2857700	Multiple sclerosis	T	T	IDP dMRI TBSS OD Posterior limb of internal capsule R	0.0701	0.0231	0.00245471	3.02887	7916	0.13945	ubm-a-550
rs2857700	Multiple sclerosis	T	T	Destinations on discharge from hospital (recoded)	0.4094	0.1352	0.00246297	3.02785		0.9	ukb-e-41248_p10_CSA
rs2857700	Multiple sclerosis	T	T	Immunological or systemic disorder	0.00263711	0.000858107	0.0025	3.02334	484598	0.134467	ebi-a-GCST90038603
rs2857700	Multiple sclerosis	T	T	Ratio of polyunsaturated fatty acids to total fatty acids	0.0179235	0.0059362	0.0025	3.02334	115006	0.137064	ebi-a-GCST90092941
rs2857700	Multiple sclerosis	T	T	Cholesteryl esters to total lipids ratio in chylomicrons and extremely large VLDL	0.0188208	0.00622714	0.0025	3.02334	111638	0.137262	ebi-a-GCST90093043
rs2857700	Multiple sclerosis	T	T	IDP dMRI TBSS MO Cingulum cingulate gyrus L	-0.0695	0.023	0.00251189	-3.02191	7916	0.13945	ubm-a-327
rs2857700	Multiple sclerosis	T	T	IDP dMRI ProbtrackX L3 cgh l	-0.0709	0.0234	0.00251189	-3.02191	7916	0.13945	ubm-a-769
rs2857700	Multiple sclerosis	T	T	Other chronic obstructive pulmonary disease (J10_COPDNAS)	-0.0876	0.029	0.00253898	-3.01866		0.1248	finn-b-J10_COPDNAS
rs2857700	Multiple sclerosis	T	T	Cholelithiasis	-0.0463	0.0154	0.002561	-3.01604	487553	0.09932	ebi-a-GCST90018819
rs2857700	Multiple sclerosis	T	T	Diagnoses - main ICD10: M06 Other rheumatoid arthritis	-0.000673563	0.000223327	0.00256112	-3.01603	361194	0.139363	ukb-d-M06
rs2857700	Multiple sclerosis	T	T	IDP dMRI TBSS FA Superior corona radiata R	0.0699	0.0232	0.0025704	3.01493	7916	0.13945	ubm-a-220
rs2857700	Multiple sclerosis	T	T	IDP T1 FAST ROIs R angular gyrus	0.0617	0.0204	0.0025704	3.01493	7916	0.13945	ubm-a-67
rs2857700	Multiple sclerosis	T	T	CX3CR1 on CD14- CD16-	0.1488	0.04933	0.00257798	3.01404	3590	0.0767	ebi-a-GCST90001994
rs2857700	Multiple sclerosis	T	T	IDP_T1_FAST_ROIs_L_intracalc_cortex	-0.034674	0.011508	0.00258881	-3.01276		0.13889	ubm-b-72
rs2857700	Multiple sclerosis	T	T	Ratio of saturated fatty acids to total fatty acids	-0.0183276	0.00609517	0.00259998	-3.01146	115006	0.137064	ebi-a-GCST90092981
rs2857700	Multiple sclerosis	T	T	Testosterone	0.030229	0.010051	0.00263403	3.0075	312102	0.1393	ukb-d-30850_raw
rs2857700	Multiple sclerosis	T	T	IDP_T1_FAST_ROIs_L_occ_pole	-0.034588	0.011508	0.00265277	-3.00535		0.13889	ubm-b-120
rs2857700	Multiple sclerosis	T	T	Types of physical activity in last 4 weeks: Walking for pleasure (not as a means of transport)	0.00489071	0.00162756	0.00265656	3.00491	335599	0.142385	ukb-a-482
rs2857700	Multiple sclerosis	T	T	Non-cancer illness code, self-reported	0.3549	0.1182	0.00267399	3.00292		0.9001	ukb-e-20002_p172_CSA
rs2857700	Multiple sclerosis	T	T	Diagnoses - main ICD10: K51 Ulcerative colitis	0.000743408	0.000247647	0.00268324	3.00187	337199	0.142385	ukb-a-553
rs2857700	Multiple sclerosis	T	T	Protein phosphatase 1 regulatory subunit 3B	-0.1123	0.0374	0.00269153	-3.00093	3301	0.13281	prot-a-2347
rs2857700	Multiple sclerosis	T	T	a2009s rh G occipital middle area	0.0574	0.0191	0.00269153	3.00093	7916	0.13945	ubm-a-2871
rs2857700	Multiple sclerosis	T	T	IDP dMRI ProbtrackX MO cgc r	-0.0691	0.023	0.00269153	-3.00093	7916	0.13945	ubm-a-687
rs2857700	Multiple sclerosis	T	T	Triglycerides to total lipids ratio in IDL	-0.0177791	0.00592854	0.00269998	-2.99998	115082	0.137046	ebi-a-GCST90092842
rs2857700	Multiple sclerosis	T	T	Main speciality of consultant (recoded): General medicine	-0.00353844	0.00117901	0.00269998	-2.99998	461894	0.137193	ukb-b-15784
rs2857700	Multiple sclerosis	T	T	Ever smoked	0.0044948	0.00149978	0.00269998	2.99998	461066	0.137187	ukb-b-20261
rs2857700	Multiple sclerosis	T	T	Main speciality of consultant (recoded): Neurology	0.000969618	0.000323474	0.00269998	2.99998	461150	0.137204	ukb-b-4394
rs2857700	Multiple sclerosis	T	T	aparc-Desikan_rh_thickness_superiortemporal	0.035163	0.011723	0.00270707	2.99918		0.13889	ubm-b-1083
rs2857700	Multiple sclerosis	T	T	DVT of lower extremities (no controls excluded)	0.1004	0.0335	0.00272301	2.99739		0.125	finn-b-I9_PHLETHROMBDVTLOW_EXNONE
rs2857700	Multiple sclerosis	T	T	Voice disturbances	0.1054	0.0352	0.00274802	2.9946		0.125	finn-b-R18_VOICE_DISTU
rs2857700	Multiple sclerosis	T	T	IDP dMRI TBSS L1 Cerebral peduncle L	-0.0641	0.0214	0.00275423	-2.99391	7916	0.13945	ubm-a-355
rs2857700	Multiple sclerosis	T	T	IDP dMRI ProbtrackX FA cgh l	0.0685	0.0229	0.00275423	2.99391	7916	0.13945	ubm-a-634
rs2857700	Multiple sclerosis	T	T	rfMRI connectivity (ICA100 edge 474)	0.035253	0.011779	0.0027663	2.99258		0.13889	ubm-b-2902
rs2857700	Multiple sclerosis	T	T	Hair/balding pattern	-0.3419	0.1143	0.00277498	-2.99162		0.9164	ukb-e-2395_p1_AFR
rs2857700	Multiple sclerosis	T	T	Wet age-related macular degeneration	-0.1486	0.0497	0.00278298	-2.99074		0.1257	finn-b-WET_AMD
rs2857700	Multiple sclerosis	T	T	CD8 on Central Memory CD8+ T cell	-0.1614	0.05401	0.00282098	-2.9866	2910	0.0785	ebi-a-GCST90002054
rs2857700	Multiple sclerosis	T	T	HippSubfield_rh_volume_CA4-body	0.035003	0.011723	0.00283139	2.98547		0.13889	ubm-b-280
rs2857700	Multiple sclerosis	T	T	Other gastritis (incl. Duodenitis)	-0.00175263	0.000587124	0.00283491	-2.98509	361194	0.139363	ukb-d-K11_OTHGASTR
rs2857700	Multiple sclerosis	T	T	Gut microbiota abundance (family Rhodospirillaceae id.2717)	-0.0686424	0.0236755	0.00288476	-2.97976	14306		ebi-a-GCST90016949
rs2857700	Multiple sclerosis	T	T	Neuroticism	-0.03	0.0101	0.00290001	-2.97814	63661		ebi-a-GCST002920
rs2857700	Multiple sclerosis	T	T	Streptacidiphilus abundance in stool	0.0196897	0.00660524	0.00290001	2.97814	5959	0.129995	ebi-a-GCST90032567
rs2857700	Multiple sclerosis	T	T	Total lipid levels in LDL	-0.0183516	0.00616289	0.00290001	-2.97814	115082	0.137046	ebi-a-GCST90092886
rs2857700	Multiple sclerosis	T	T	Type of tobacco previously smoked: Hand-rolled cigarettes	0.00514658	0.00172883	0.00291239	2.97684	89224	0.140296	ukb-d-2877_2
rs2857700	Multiple sclerosis	T	T	Poisoning by antibiotics	0.4741	0.1594	0.00294002	2.97394		0.9275	ukb-e-960_AFR
rs2857700	Multiple sclerosis	T	T	Gut bacterial pathway abundance (TRPSYN.PWY..L.tryptophan.biosynthesis)	-0.0635793	0.0213988	0.00296674	-2.97116	7738	0.167141	ebi-a-GCST90027647
rs2857700	Multiple sclerosis	T	T	Major dietary changes in the last 5 years: No	0.00505492	0.00170156	0.00297078	2.97075	360294	0.139369	ukb-d-1538_0
rs2857700	Multiple sclerosis	T	T	Operative procedures - main OPCS: L85.1 Ligation of long saphenous vein	0.000980815	0.000330066	0.00299999	2.96774	463010	0.137174	ukb-b-14422
rs2857700	Multiple sclerosis	T	T	Illnesses of father: Lung cancer	-0.00287335	0.000968355	0.00299999	-2.96774	401624	0.137282	ukb-b-14521
rs2857700	Multiple sclerosis	T	T	Sensorineural hearing loss	-0.0565	0.019	0.003002	-2.96753		0.1252	finn-b-H8_HL_SEN_NAS
rs2857700	Multiple sclerosis	T	T	aparc-DKTatlas_lh_area_supramarginal	0.034748	0.011724	0.00303948	2.96372		0.13889	ubm-b-838
rs2857700	Multiple sclerosis	T	T	NET100 0680	-0.069	0.0233	0.0030903	-2.95861	7916	0.13945	ubm-a-1836
rs2857700	Multiple sclerosis	T	T	rfMRI amplitudes (ICA25 node 17)	-0.034852	0.011779	0.00309172	-2.95847		0.13889	ubm-b-2159
rs2857700	Multiple sclerosis	T	T	Cholesteryl esters in LDL	-0.0193234	0.00616861	0.00309999	-2.95764		0.137049	met-d-LDL_CE
rs2857700	Multiple sclerosis	T	T	6mm weak meridian (right)	-0.0202304	0.00683357	0.00309999	-2.95764	84303	0.13637	ukb-b-13416
rs2857700	Multiple sclerosis	T	T	Traffic intensity on the nearest road	0.00347726	0.00117672	0.00309999	2.95764	456380	0.13722	ukb-b-18959
rs2857700	Multiple sclerosis	T	T	Interpolated Year when operation took place	0.0103303	0.00349774	0.00309999	2.95764	364083	0.136841	ukb-b-671
rs2857700	Multiple sclerosis	T	T	Type 1 diabetes, wide definition, subgroup 2	-0.3527	0.1193	0.00310799	-2.95685		0.1268	finn-b-T1D_WIDE2
rs2857700	Multiple sclerosis	T	T	aparc-a2009s_rh_volume_S-front-middle	0.034667	0.011724	0.00310814	2.95684		0.13889	ubm-b-626
rs2857700	Multiple sclerosis	T	T	Symptoms and signs involving speech and voice	0.0928	0.0314	0.00311	2.95665		0.125	finn-b-R18_SYMPTOMS_SIGNS_INVOLVI_SPEECH_VOICE
rs2857700	Multiple sclerosis	T	T	Leisure/social activities	1.391	0.4706	0.00311602	2.95605		0.9859	ukb-e-6160_p5_EAS
rs2857700	Multiple sclerosis	T	T	Gut microbiota abundance (order Rhodospirillales id.2667)	-0.0679272	0.0236488	0.00311975	-2.95569	14306		ebi-a-GCST90017106
rs2857700	Multiple sclerosis	T	T	IDP_T1_FAST_ROIs_L_sup_temp_gyrus_post	0.033943	0.011508	0.00318493	2.9493		0.13889	ubm-b-44
rs2857700	Multiple sclerosis	T	T	Cholesterol in small LDL	-0.0187804	0.00619035	0.0032	-2.94784		0.137049	met-d-S_LDL_C
rs2857700	Multiple sclerosis	T	T	aparc-pial_rh_area_rostralmiddlefrontal	0.034553	0.011724	0.00320775	2.94709		0.13889	ubm-b-775
rs2857700	Multiple sclerosis	T	T	QRS duration	0.51817	0.175935	0.00322708	2.94524	13420	0.072774	ebi-a-GCST008054
rs2857700	Multiple sclerosis	T	T	ER+ Breast cancer (Oncoarray)	0.0456	0.01549	0.00324624	2.9434	83691	0.124258	ieu-a-1132
rs2857700	Multiple sclerosis	T	T	aparc-pial_lh_area_superiorfrontal	0.03448	0.011724	0.00327265	2.9409		0.13889	ubm-b-743
rs2857700	Multiple sclerosis	T	T	Intra-ocular pressure, corneal-compensated (left)	-0.0197469	0.00671182	0.00329997	-2.93832	97465	0.136438	ukb-b-19071
rs2857700	Multiple sclerosis	T	T	IDP dMRI TBSS L2 Superior corona radiata R	-0.0634	0.0216	0.00331131	-2.93726	7916	0.13945	ubm-a-412
rs2857700	Multiple sclerosis	T	T	aparc-a2009s_lh_area_Lat-Fis-post	0.034421	0.011724	0.0033266	2.93583		0.13889	ubm-b-912
rs2857700	Multiple sclerosis	T	T	Paraplegia, diplegia of upper limbs	0.3769	0.1284	0.00333603	2.93495		0.125	finn-b-G6_PARDIPLE
rs2857700	Multiple sclerosis	T	T	IDP SWI T2star right pallidum	-0.0691	0.0236	0.00338844	-2.93011	7916	0.13945	ubm-a-173
rs2857700	Multiple sclerosis	T	T	Sodium in urine	-0.0103166	0.00352152	0.00339445	-2.92956	326831	0.142385	ukb-a-335
rs2857700	Multiple sclerosis	T	T	Length of menstrual cycle	-0.0263794	0.00901454	0.00340001	-2.92905	43125	0.138871	ukb-b-3278
rs2857700	Multiple sclerosis	T	T	Diagnoses - main ICD10: K44.9 Diaphragmatic hernia without obstruction or gangrene	-0.00119138	0.000406441	0.00340001	-2.92905	463010	0.137174	ukb-b-8848
rs2857700	Multiple sclerosis	T	T	Other/unspecified synovitis and tenosynovitis	-0.1466	0.0501	0.00343598	-2.92578		0.1254	finn-b-M13_TENDOSYNOVITISNAS
rs2857700	Multiple sclerosis	T	T	IDP SWI T2star left pallidum plus IDP SWI T2star right pallidum	-0.1245	0.0426	0.00346737	-2.92295	7916	0.13945	ubm-a-2652
rs2857700	Multiple sclerosis	T	T	Triacylglycerol(54:6)_[M+NH4]1+ levels	0.0456	0.0156	0.003478	2.92199	5662		ebi-a-GCST90060963
rs2857700	Multiple sclerosis	T	T	Illnesses of siblings	-0.1882	0.06455	0.00355198	-2.91543		0.8919	ukb-e-20111_p14_CSA
rs2857700	Multiple sclerosis	T	T	Triacylglycerol(52:3)_[M+NH4]1+ levels	0.0283	0.0097	0.00357503	2.91341	5662		ebi-a-GCST90060934
rs2857700	Multiple sclerosis	T	T	Shortness of breath walking on level ground	-0.00489286	0.00168103	0.00359998	-2.91124	150308	0.136644	ukb-b-9543
rs2857700	Multiple sclerosis	T	T	IDP_SWI_T2star_right_putamen	-0.035261	0.012113	0.00360496	-2.91081		0.13889	ubm-b-1443
rs2857700	Multiple sclerosis	T	T	Worry too long after embarrassment	-0.0053267	0.00183045	0.00361385	-2.91004	323766	0.142385	ukb-a-53
rs2857700	Multiple sclerosis	T	T	C-C motif chemokine 19	0.1091	0.0375	0.00363078	2.90858	3301	0.13281	prot-a-395
rs2857700	Multiple sclerosis	T	T	IDP dMRI TBSS MO Cerebral peduncle L	-0.0662	0.0227	0.00363078	-2.90858	7916	0.13945	ubm-a-307
rs2857700	Multiple sclerosis	T	T	rfMRI connectivity (ICA25 edge 136)	0.034254	0.011779	0.00363999	2.90778		0.13889	ubm-b-2354
rs2857700	Multiple sclerosis	T	T	Fructose-1,6-bisphosphatase 1 levels	0.287458	0.0984785	0.0036713	2.9051	1174	0.046	ebi-a-GCST90010312
rs2857700	Multiple sclerosis	T	T	ENSG00000204472	-0.0529131	0.0182283	0.00369607	-2.903	5989	0.121247	eqtl-a-ENSG00000204472
rs2857700	Multiple sclerosis	T	T	Free cholesterol in small VLDL	-0.0198832	0.00618485	0.00369999	-2.90267		0.137049	met-d-S_VLDL_FC
rs2857700	Multiple sclerosis	T	T	Diseases of the eye and adnexa	-0.0307	0.0106	0.00370101	-2.90258		0.125	finn-b-H7_EYE
rs2857700	Multiple sclerosis	T	T	Glutamate receptor 4	-0.1088	0.0375	0.00371535	-2.90137	3301	0.13281	prot-a-1275
rs2857700	Multiple sclerosis	T	T	Proenkephalin-A	0.1086	0.0375	0.00371535	2.90137	3301	0.13281	prot-a-2247
rs2857700	Multiple sclerosis	T	T	IDP dMRI TBSS ICVF Anterior limb of internal capsule R	0.0634	0.0218	0.00371535	2.90137	7916	0.13945	ubm-a-500
rs2857700	Multiple sclerosis	T	T	IDP dMRI ProbtrackX ICVF ml l	0.058	0.02	0.00371535	2.90137	7916	0.13945	ubm-a-807
rs2857700	Multiple sclerosis	T	T	Albumin levels (UKB data field 30600)	0.0096487	0.00333243	0.00378687	2.89539	357968		ebi-a-GCST90013990
rs2857700	Multiple sclerosis	T	T	Educational attainment (years of education)	0.0763975	0.0267229	0.00379997	2.89431	461457	0.137519	ebi-a-GCST90029013
rs2857700	Multiple sclerosis	T	T	T-box transcription factor TBX3	-0.1083	0.0375	0.00380189	-2.89415	3301	0.13281	prot-a-2935
rs2857700	Multiple sclerosis	T	T	Mother's age at death	0.0135656	0.00468902	0.00381549	2.89303	199690	0.142385	ukb-a-345
rs2857700	Multiple sclerosis	T	T	"Malignant neoplasm of lip, oral cavity and pharynx" (all cancers excluded)	-0.5618	0.1942	0.00381997	-2.89266		0.1248	finn-b-C3_LIP_ORAL_PHARYNX_EXALLC
rs2857700	Multiple sclerosis	T	T	Gut microbiota abundance (unknown genus id.2755)	-0.0674963	0.0237399	0.0038369	-2.89127	14306		ebi-a-GCST90017085
rs2857700	Multiple sclerosis	T	T	IDP_T1_FAST_ROIs_L_caudate	-0.033259	0.011508	0.0038539	-2.88988		0.13889	ubm-b-124
rs2857700	Multiple sclerosis	T	T	rfMRI connectivity (ICA100 edge 131)	0.034032	0.011779	0.00386634	2.88887		0.13889	ubm-b-2559
rs2857700	Multiple sclerosis	T	T	Gut bacterial pathway abundance (PWY4FS.7..phosphatidylglycerol.biosynthesis.I..plastidic.)	0.0622177	0.021538	0.00386785	2.88874	7738	0.16712	ebi-a-GCST90027535
rs2857700	Multiple sclerosis	T	T	aseg_rh_intensity_Pallidum	0.033869	0.011724	0.00386812	2.88872		0.13889	ubm-b-1360
rs2857700	Multiple sclerosis	T	T	rfMRI connectivity (ICA100 edge 857)	0.034028	0.011779	0.0038699	2.88858		0.13889	ubm-b-3285
rs2857700	Multiple sclerosis	T	T	Diseases of the digestive system	-0.00466437	0.00161507	0.00387695	-2.888	361194	0.139363	ukb-d-XI_DIGESTIVE
rs2857700	Multiple sclerosis	T	T	IDP dMRI TBSS L3 Retrolenticular part of internal capsule L	-0.0639	0.0221	0.00389045	-2.88691	7916	0.13945	ubm-a-457
rs2857700	Multiple sclerosis	T	T	Phosphoglycerides levels	-0.0168697	0.0058382	0.00389996	-2.88614	115006	0.137064	ebi-a-GCST90092938
rs2857700	Multiple sclerosis	T	T	Interpolated Age of participant when operation took place	0.0101678	0.00351956	0.00389996	2.88614	364083	0.136841	ukb-b-5666
rs2857700	Multiple sclerosis	T	T	Malignant neoplasm of lip, oral cavity and pharynx	-0.5589	0.1937	0.00390499	-2.88574		0.125	finn-b-C3_LIP_ORAL_PHARYNX
rs2857700	Multiple sclerosis	T	T	Anti-hepatitis B virus core antigen (HBc) IgG levels	0.0941879	0.0325007	0.00392103	2.88445	15	0.141865	ebi-a-GCST006355
rs2857700	Multiple sclerosis	T	T	Triacylglycerol(54:3)_[M+NH4]1+ levels	0.0316	0.011	0.00394503	2.88252	5662		ebi-a-GCST90060970
rs2857700	Multiple sclerosis	T	T	Job SOC coding: Personal assistants and other secretaries	-0.00462389	0.0016044	0.00395257	-2.88192	91149	0.138442	ukb-d-22617_4215
rs2857700	Multiple sclerosis	T	T	Diagnoses - secondary ICD10: I25.1 Atherosclerotic heart disease	-0.000989604	0.000343771	0.004	-2.87816	463010	0.137174	ukb-b-7436
rs2857700	Multiple sclerosis	T	T	Non-cancer illness code, self-reported: angina	-0.00156551	0.000543898	0.004	-2.87816	462933	0.137169	ukb-b-8650
rs2857700	Multiple sclerosis	T	T	rfMRI connectivity (ICA25 edge 206)	0.033893	0.011779	0.00401421	2.87704		0.13889	ubm-b-2424
rs2857700	Multiple sclerosis	T	T	IDP_dMRI_TBSS_ICVF_Superior_cerebellar_peduncle_L	0.034053	0.011844	0.00404203	2.87486		0.13889	ubm-b-1915
rs2857700	Multiple sclerosis	T	T	rfMRI connectivity (ICA100 edge 578)	-0.03385	0.011779	0.00405976	-2.87348		0.13889	ubm-b-3006
rs2857700	Multiple sclerosis	T	T	Other pulmonary heart/vessel disease	0.2807	0.0977	0.00406004	2.87346		0.1249	finn-b-I9_PULMOTHHD
rs2857700	Multiple sclerosis	T	T	aparc-a2009s_lh_volume_S-temporal-sup	0.033687	0.011724	0.0040635	2.87319		0.13889	ubm-b-572
rs2857700	Multiple sclerosis	T	T	Osteocalcin	-0.1077	0.0375	0.0040738	-2.87239	3301	0.13281	prot-a-246
rs2857700	Multiple sclerosis	T	T	NET100 0325	-0.0668	0.0232	0.0040738	-2.87239	7916	0.13945	ubm-a-1481
rs2857700	Multiple sclerosis	T	T	NET100 0336	0.0662	0.023	0.0040738	2.87239	7916	0.13945	ubm-a-1492
rs2857700	Multiple sclerosis	T	T	IDP dMRI TBSS L3 Cerebral peduncle R	-0.0596	0.0208	0.0040738	-2.87239	7916	0.13945	ubm-a-450
rs2857700	Multiple sclerosis	T	T	aseg_lh_intensity_Amygdala	0.033673	0.011724	0.0040785	2.87203		0.13889	ubm-b-1348
rs2857700	Multiple sclerosis	T	T	aparc-a2009s_rh_area_G+S-cingul-Mid-Post	0.033665	0.011724	0.00408696	2.87137		0.13889	ubm-b-953
rs2857700	Multiple sclerosis	T	T	Corneal resistance factor	-0.0391038	0.0135507	0.00409996	-2.87037	76029	0.138977	ebi-a-GCST90100568
rs2857700	Multiple sclerosis	T	T	ECG, phase time	0.0219848	0.00766693	0.00409996	2.87037	68426	0.136585	ukb-b-11076
rs2857700	Multiple sclerosis	T	T	Treatment/medication code: atenolol	-0.00171747	0.000597807	0.00409996	-2.87037	462933	0.137169	ukb-b-11632
rs2857700	Multiple sclerosis	T	T	Corneal resistance factor (left)	-0.018961	0.0066069	0.00409996	-2.87037	97465	0.136438	ukb-b-4717
rs2857700	Multiple sclerosis	T	T	Diseases of veins, lymphatic vessels and lymph nodes, not elsewhere classified (FINNGEN)	0.0481	0.0168	0.00411604	2.86913		0.125	finn-b-FG_DISVEINLYMPH
rs2857700	Multiple sclerosis	T	T	Other diseases of lip and oral mucosa	-0.1308	0.0456	0.00415097	-2.86646		0.1254	finn-b-K11_LIP_ORAL_MUCOSA
rs2857700	Multiple sclerosis	T	T	aparc-a2009s_lh_area_G-orbital	0.033586	0.011724	0.00417542	2.8646		0.13889	ubm-b-895
rs2857700	Multiple sclerosis	T	T	Allergy, hypersensitivity or anaphylaxis	0.0023398	0.000802029	0.00420001	2.86274	484598	0.134467	ebi-a-GCST90038661
rs2857700	Multiple sclerosis	T	T	Cholesteryl esters to total lipids ratio in IDL	0.0172418	0.00601868	0.00420001	2.86274	115082	0.137046	ebi-a-GCST90092834
rs2857700	Multiple sclerosis	T	T	Number of days/week of vigorous physical activity 10+ minutes	0.0176589	0.00617653	0.00420001	2.86274	440512	0.137274	ukb-b-151
rs2857700	Multiple sclerosis	T	T	Glaucoma secondary to eye inflammation	-0.6389	0.2232	0.00420601	-2.86228		0.1252	finn-b-H7_GLAUCSECINFLAM
rs2857700	Multiple sclerosis	T	T	Lateral epicondylitis	-0.1339	0.0468	0.00421697	-2.86146		0.1254	finn-b-M13_LATERALEPICOND
rs2857700	Multiple sclerosis	T	T	IDP dMRI TBSS MD Cerebral peduncle R	-0.0566	0.0198	0.0042658	-2.85781	7916	0.13945	ubm-a-258
rs2857700	Multiple sclerosis	T	T	Gut microbiota abundance (order Actinomycetales id.420)	-0.0695985	0.0245574	0.00427642	-2.85702	14306		ebi-a-GCST90017090
rs2857700	Multiple sclerosis	T	T	Eczema or dermatitis	0.00139292	0.000481694	0.00430002	2.85527	484598	0.134467	ebi-a-GCST90038680
rs2857700	Multiple sclerosis	T	T	Free cholesterol in medium VLDL	-0.0192591	0.00618194	0.00430002	-2.85527		0.137049	met-d-M_VLDL_FC
rs2857700	Multiple sclerosis	T	T	Free cholesterol to total lipids ratio in very large HDL	-0.013936	0.00548587	0.00430002	-2.85527		0.137052	met-d-XL_HDL_FC_pct
rs2857700	Multiple sclerosis	T	T	Place of birth in UK - north co-ordinate	0.00702086	0.00245917	0.00430002	2.85527	434576	0.137434	ukb-b-1431
rs2857700	Multiple sclerosis	T	T	Gut microbiota abundance (family Actinomycetaceae id.421)	-0.0695442	0.0245593	0.00430784	-2.85469	14306		ebi-a-GCST90016925
rs2857700	Multiple sclerosis	T	T	aparc-a2009s_lh_thickness_S-circular-insula-inf	0.033445	0.011724	0.00433711	2.85254		0.13889	ubm-b-1225
rs2857700	Multiple sclerosis	T	T	Other pulmonary heart/vessel disease (no controls excluded)	0.2783	0.0976	0.00435702	2.85109		0.125	finn-b-I9_PULMOTHHD_EXNONE
rs2857700	Multiple sclerosis	T	T	NET100 1076	-0.0662	0.0232	0.00436516	-2.85049	7916	0.13945	ubm-a-2232
rs2857700	Multiple sclerosis	T	T	Major coronary heart disease event	-0.0563	0.0198	0.004372	-2.84999		0.125	finn-b-I9_CHD
rs2857700	Multiple sclerosis	T	T	Hyperlipidaemia, other/unspecified	-0.0955	0.0335	0.00439299	-2.84847		0.1252	finn-b-E4_HYPERLIPNAS
rs2857700	Multiple sclerosis	T	T	Deep venous thrombosis	0.00121937	0.000425398	0.00439997	2.84797	484598	0.134467	ebi-a-GCST90038615
rs2857700	Multiple sclerosis	T	T	aparc-a2009s_lh_area_G-cingul-Post-ventral	-0.033342	0.011724	0.00445862	-2.84375		0.13889	ubm-b-881
rs2857700	Multiple sclerosis	T	T	rfMRI connectivity (ICA100 edge 1114)	-0.033496	0.011779	0.00446375	-2.84338		0.13889	ubm-b-3542
rs2857700	Multiple sclerosis	T	T	Frequency of stair climbing in last 4 weeks	0.0133945	0.00471082	0.00446457	2.84332	334169	0.142385	ukb-a-514
rs2857700	Multiple sclerosis	T	T	Non-butter spread type details: Olive oil based spread (eg: Bertolli)	0.00592424	0.00208371	0.00446786	2.84309	190094	0.138298	ukb-d-2654_6
rs2857700	Multiple sclerosis	T	T	Diagnoses - main ICD10: G56 Mononeuropathies of upper limb	-0.00134897	0.00047465	0.00448291	-2.84202	337199	0.142385	ukb-a-528
rs2857700	Multiple sclerosis	T	T	Total lipids in LDL	-0.0181897	0.00616435	0.00449997	-2.84081		0.137049	met-d-LDL_L
rs2857700	Multiple sclerosis	T	T	Mannitol/sorbitol levels	0.041	0.0144	0.00450703	2.84031	291	0.1258	ebi-a-GCST90026194
rs2857700	Multiple sclerosis	T	T	Gut microbiota abundance (k_Bacteria.p_Bacteroidetes.c_Bacteroidia.o_Bacteroidales.f_Bacteroidaceae.g_Bacteroides.s_Bacteroides_plebeius)	-0.129741	0.0456861	0.00451367	-2.83984	7738	0.16357	ebi-a-GCST90027833
rs2857700	Multiple sclerosis	T	T	Coronary revascularization (ANGIO or CABG)	-0.0721	0.0254	0.00455502	-2.83693		0.1252	finn-b-I9_REVASC
rs2857700	Multiple sclerosis	T	T	Non-cancer illness code self-reported: eczema/dermatitis	0.0016333	0.000575776	0.00455848	2.83668	337159	0.142385	ukb-a-99
rs2857700	Multiple sclerosis	T	T	IDP dMRI TBSS L1 Anterior limb of internal capsule R	-0.0553	0.0195	0.00457088	-2.83582	7916	0.13945	ubm-a-356
rs2857700	Multiple sclerosis	T	T	rfMRI connectivity (ICA100 edge 659)	0.033398	0.011779	0.00458142	2.83508		0.13889	ubm-b-3087
rs2857700	Multiple sclerosis	T	T	Treatment/medication code: beclometasone	-0.000834946	0.000294878	0.00460002	-2.83379	462933	0.137169	ukb-b-17681
rs2857700	Multiple sclerosis	T	T	Intra-ocular pressure, corneal-compensated (right)	-0.0189976	0.00670719	0.00460002	-2.83379	97653	0.136427	ukb-b-19277
rs2857700	Multiple sclerosis	T	T	Yorkshire pudding intake	-0.00966426	0.00340864	0.00460002	-2.83379	64949	0.136938	ukb-b-5605
rs2857700	Multiple sclerosis	T	T	COPD	-0.08	0.0283	0.00465297	-2.83013		0.1248	finn-b-J10_COPD
rs2857700	Multiple sclerosis	T	T	aparc-DKTatlas_rh_area_superiorfrontal	0.033179	0.011724	0.00465586	2.82993		0.13889	ubm-b-866
rs2857700	Multiple sclerosis	T	T	IDP dMRI TBSS MD Superior corona radiata R	-0.0543	0.0192	0.00467735	-2.82845	7916	0.13945	ubm-a-268
rs2857700	Multiple sclerosis	T	T	rfMRI connectivity (ICA100 edge 1374)	-0.033304	0.011779	0.00469678	-2.82713		0.13889	ubm-b-3802
rs2857700	Multiple sclerosis	T	T	Trunk fat percentage	-0.00781426	0.00276209	0.00470002	-2.82691	454613	0.137151	ukb-b-16407
rs2857700	Multiple sclerosis	T	T	Type of meals eaten: Home cooked meals	0.00942768	0.00333699	0.00470002	2.82691	64949	0.136938	ukb-b-9927
rs2857700	Multiple sclerosis	T	T	Gut bacterial pathway abundance (PWY.5505..L.glutamate.and.L.glutamine.biosynthesis)	0.074691	0.0264499	0.00474482	2.82387	7738	0.165636	ebi-a-GCST90027550
rs2857700	Multiple sclerosis	T	T	Pain type(s) experienced in last month: Stomach or abdominal pain	-0.00283061	0.00100328	0.00478256	-2.82133	336650	0.142385	ukb-a-474
rs2857700	Multiple sclerosis	T	T	Early onset COPD	-0.1072	0.038	0.00478399	-2.82123		0.1251	finn-b-COPD_EARLY
rs2857700	Multiple sclerosis	T	T	Diagnoses - main ICD10: K44 Diaphragmatic hernia	-0.0012749	0.000451911	0.00478575	-2.82111	337199	0.142385	ukb-a-551
rs2857700	Multiple sclerosis	T	T	Concentration of LDL particles	-0.0174037	0.00617659	0.00479999	-2.82016	115082	0.137046	ebi-a-GCST90092887
rs2857700	Multiple sclerosis	T	T	Operative procedures - secondary OPCS: Y53.4 Approach to organ under fluoroscopic control	-0.00120972	0.00042871	0.00479999	-2.82016	463010	0.137174	ukb-b-8798
rs2857700	Multiple sclerosis	T	T	Number of days/week walked 10+ minutes	0.0198905	0.00705629	0.00482014	2.81881	331654	0.142385	ukb-a-506
rs2857700	Multiple sclerosis	T	T	ThalamNuclei_lh_volume_PuL	-0.033048	0.011724	0.0048217	-2.81871		0.13889	ubm-b-305
rs2857700	Multiple sclerosis	T	T	aparc-DKTatlas_rh_area_posteriorcingulate	0.033023	0.011724	0.004854	2.81657		0.13889	ubm-b-861
rs2857700	Multiple sclerosis	T	T	Weight change during worst episode of depression: Gained weight	-0.00934007	0.00331834	0.00488427	-2.81457	56571	0.137998	ukb-d-20536_1
rs2857700	Multiple sclerosis	T	T	Ficolin-1	0.1055	0.0375	0.00489779	2.81368	3301	0.13281	prot-a-1077
rs2857700	Multiple sclerosis	T	T	Dislocation, sprain and strain of joints and ligaments of thorax	-0.3348	0.1191	0.00492402	-2.81196		0.125	finn-b-ST19_DISLO_SPRAIN_STRAIN_JOINTS_LIGAM_THORAX
rs2857700	Multiple sclerosis	T	T	IDP_dMRI_TBSS_L2_Cingulum_cingulate_gyrus_R	0.033278	0.011844	0.00496364	2.80938		0.13889	ubm-b-1732
rs2857700	Multiple sclerosis	T	T	Cysteine	-0.0116	0.0041	0.00497199	-2.80884	7257	0.0989	met-a-455
rs2857700	Multiple sclerosis	T	T	Gestational diabetes (for exclusion)	-0.0868	0.0309	0.004976	-2.80858		0.1244	finn-b-GEST_DIABETES
rs2857700	Multiple sclerosis	T	T	Blood clot, DVT, bronchitis, emphysema, asthma, rhinitis, eczema, allergy diagnosed by doctor: Blood clot in the leg (DVT)	0.00123506	0.000439868	0.005	2.80703	462013	0.137204	ukb-b-11411
rs2857700	Multiple sclerosis	T	T	Non-cancer illness code, self-reported: deep venous thrombosis (dvt)	0.00121878	0.000434527	0.005	2.80703	462933	0.137169	ukb-b-12040
rs2857700	Multiple sclerosis	T	T	Hearing difficulty/problems with background noise	-0.00423577	0.00150803	0.005	-2.80703	453482	0.137131	ukb-b-18275
rs2857700	Multiple sclerosis	T	T	Pain type(s) experienced in last month: Back pain	-0.00380538	0.00135559	0.005	-2.80703	461857	0.137161	ukb-b-9838
rs2857700	Multiple sclerosis	T	T	Chest pain or discomfort	-0.00370126	0.00131879	0.00500772	-2.80654	334053	0.142385	ukb-a-295
rs2857700	Multiple sclerosis	T	T	RNA binding protein fox-1 homolog 2	0.1052	0.0375	0.00501187	2.80627	3301	0.13281	prot-a-2499
rs2857700	Multiple sclerosis	T	T	IDP_dMRI_ProbtrackX_OD_ifo_l	0.03322	0.011844	0.00503965	2.80449		0.13889	ubm-b-2037
rs2857700	Multiple sclerosis	T	T	IDP_dMRI_ProbtrackX_ISOVF_atr_r	0.033216	0.011844	0.00504545	2.80412		0.13889	ubm-b-2103
rs2857700	Multiple sclerosis	T	T	Drug-induced hypoglycaemia without coma	-0.4019	0.1434	0.00508101	-2.80185		0.1252	finn-b-E4_HYPODRUG
rs2857700	Multiple sclerosis	T	T	Ever worried more than most people would in similar situation	-0.00809687	0.00289051	0.00509249	-2.80112	98990	0.138895	ukb-d-20425
rs2857700	Multiple sclerosis	T	T	aparc-Desikan_lh_area_rostralmiddlefrontal	0.032831	0.011724	0.0051074	2.80018		0.13889	ubm-b-674
rs2857700	Multiple sclerosis	T	T	HLA class II histocompatibility antigen, DQ alpha 2 chain	-0.105	0.0375	0.00512861	-2.79884	3301	0.13281	prot-a-1347
rs2857700	Multiple sclerosis	T	T	IDP dMRI TBSS FA Cingulum cingulate gyrus R	-0.0641	0.0229	0.00512861	-2.79884	7916	0.13945	ubm-a-230
rs2857700	Multiple sclerosis	T	T	IDP dMRI ProbtrackX ICVF cst l	0.0645	0.023	0.00512861	2.79884	7916	0.13945	ubm-a-798
rs2857700	Multiple sclerosis	T	T	aparc-Desikan_rh_volume_parstriangularis	0.032788	0.011724	0.00516535	2.79654		0.13889	ubm-b-395
rs2857700	Multiple sclerosis	T	T	Other viral diseases, not elsewhere classified	-0.1117	0.04	0.005199	-2.79444		0.1251	finn-b-AB1_VIRAL_NOS
rs2857700	Multiple sclerosis	T	T	Creatinine levels	-0.0148053	0.00529534	0.00519996	-2.79438	110051	0.137306	ebi-a-GCST90092815
rs2857700	Multiple sclerosis	T	T	Lactate	-0.0172492	0.00619212	0.00530005	-2.78821		0.137123	met-d-Lactate
rs2857700	Multiple sclerosis	T	T	Treatment/medication code: ramipril	-0.00181295	0.000650494	0.00530005	-2.78821	462933	0.137169	ukb-b-11895
rs2857700	Multiple sclerosis	T	T	Retinal detachments and breaks	-0.000890168	0.000319408	0.00532121	-2.78692	361194	0.139363	ukb-d-H7_RETINALDETACH
rs2857700	Multiple sclerosis	T	T	rfMRI connectivity (ICA100 edge 426)	-0.032811	0.01178	0.00534934	-2.78521		0.13889	ubm-b-2854
rs2857700	Multiple sclerosis	T	T	rfMRI connectivity (ICA25 edge 141)	0.032801	0.01178	0.00536167	2.78446		0.13889	ubm-b-2359
rs2857700	Multiple sclerosis	T	T	Disintegrin and metalloproteinase domain-containing protein 9	-0.1043	0.0375	0.00537032	-2.78394	3301	0.13281	prot-a-30
rs2857700	Multiple sclerosis	T	T	IDP dMRI ProbtrackX FA cgc r	-0.0651	0.0234	0.00537032	-2.78394	7916	0.13945	ubm-a-633
rs2857700	Multiple sclerosis	T	T	IDP dMRI ProbtrackX MD cgc l	-0.0567	0.0204	0.00537032	-2.78394	7916	0.13945	ubm-a-659
rs2857700	Multiple sclerosis	T	T	QC_rfMRI_inverse_tSNR	0.032781	0.011775	0.00537527	2.78364		0.13889	ubm-b-3932
rs2857700	Multiple sclerosis	T	T	Angina	-0.00146195	0.000533347	0.00539995	-2.78215	484598	0.134467	ebi-a-GCST90038609
rs2857700	Multiple sclerosis	T	T	Omega-3 fatty acid levels	-0.016492	0.00592433	0.00539995	-2.78215	115006	0.137064	ebi-a-GCST90092931
rs2857700	Multiple sclerosis	T	T	aparc-Desikan_lh_area_parsorbitalis	0.032616	0.011724	0.00540505	2.78185		0.13889	ubm-b-666
rs2857700	Multiple sclerosis	T	T	Bipolar and major depression status	-0.4032	0.1451	0.00544001	-2.77975		0.9016	ukb-e-20126_p1_AFR
rs2857700	Multiple sclerosis	T	T	IDP_dMRI_ProbtrackX_OD_ptr_r	0.032922	0.011844	0.00544753	2.77931		0.13889	ubm-b-2045
rs2857700	Multiple sclerosis	T	T	IDP dMRI TBSS ICVF Cerebral peduncle L	0.0635	0.0229	0.00549541	2.77646	7916	0.13945	ubm-a-499
rs2857700	Multiple sclerosis	T	T	IDP dMRI TBSS ICVF Anterior limb of internal capsule L	0.0616	0.0222	0.00549541	2.77646	7916	0.13945	ubm-a-501
rs2857700	Multiple sclerosis	T	T	Phospholipid levels in LDL	-0.0171235	0.00617039	0.00549997	-2.77619	115082	0.137046	ebi-a-GCST90092888
rs2857700	Multiple sclerosis	T	T	Phospholipids in LDL	-0.017031	0.00617105	0.00549997	-2.77619		0.137049	met-d-LDL_PL
rs2857700	Multiple sclerosis	T	T	6mm weak meridian (left)	-0.019021	0.00684539	0.00549997	-2.77619	83410	0.136465	ukb-b-13538
rs2857700	Multiple sclerosis	T	T	Vitamin C	0.0227622	0.0081948	0.00549997	2.77619	64979	0.136928	ukb-b-19390
rs2857700	Multiple sclerosis	T	T	aparc-Desikan_lh_thickness_superiortemporal	0.032503	0.011724	0.00556673	2.77227		0.13889	ubm-b-1049
rs2857700	Multiple sclerosis	T	T	NKearly:%337+335+R7-	0.0887268	0.0320269	0.00559899	2.77039	433	0.127021	met-b-248
rs2857700	Multiple sclerosis	T	T	Red blood cell count	0.00862017	0.00311365	0.00560003	2.77033	408112	0.137759	ebi-a-GCST90002403
rs2857700	Multiple sclerosis	T	T	Lactate levels	-0.0171597	0.00618895	0.00560003	-2.77033	114806	0.137121	ebi-a-GCST90092882
rs2857700	Multiple sclerosis	T	T	Type of cancer: ICD10: D06.9 Cervix, unspecified	0.000707811	0.000255616	0.00560003	2.77033	463010	0.137174	ukb-b-918
rs2857700	Multiple sclerosis	T	T	"Hypertension, essential" (no controls excluded)	-0.0399	0.0144	0.005615	-2.76946		0.125	finn-b-I9_HYPTENSESS_EXNONE
rs2857700	Multiple sclerosis	T	T	Waist circumference (UKB data field 48)	-0.00765493	0.00276447	0.00562225	-2.76904	407661		ebi-a-GCST90014020
rs2857700	Multiple sclerosis	T	T	Complement factor B	-0.1039	0.0375	0.00562341	-2.76897	3301	0.13281	prot-a-518
rs2857700	Multiple sclerosis	T	T	IDP dMRI ProbtrackX ICVF cgh l	0.0634	0.0229	0.00562341	2.76897	7916	0.13945	ubm-a-796
rs2857700	Multiple sclerosis	T	T	CD8:%RTE	-0.0893022	0.0322618	0.00563936	-2.76805	436	0.129587	met-b-171
rs2857700	Multiple sclerosis	T	T	Monoarthritis, not elsewhere classified	-0.2416	0.0873	0.00565002	-2.76743		0.1256	finn-b-M13_MONOARTHRITIS
rs2857700	Multiple sclerosis	T	T	IDP_dMRI_ProbtrackX_FA_cgc_r	-0.032777	0.011844	0.00565458	-2.76717		0.13889	ubm-b-1505
rs2857700	Multiple sclerosis	T	T	Gut microbiota abundance (genus Parasutterella id.2892)	-0.0578082	0.020898	0.00568041	-2.76568	14306		ebi-a-GCST90017041
rs2857700	Multiple sclerosis	T	T	Phospholipids to total lipids ratio in small VLDL	0.0162847	0.00588612	0.00569994	2.76456	115082	0.137046	ebi-a-GCST90092977
rs2857700	Multiple sclerosis	T	T	Diagnoses - main ICD10: R31 Unspecified haematuria	-0.00133158	0.000481769	0.00569994	-2.76456	463010	0.137174	ukb-b-17885
rs2857700	Multiple sclerosis	T	T	Creatinine	-0.15383	0.055706	0.00575413	-2.76147	344104	0.13943	ukb-d-30700_raw
rs2857700	Multiple sclerosis	T	T	IDP dMRI ProbtrackX FA ml r	0.0631	0.0229	0.0057544	2.76146	7916	0.13945	ubm-a-646
rs2857700	Multiple sclerosis	T	T	Handedness (chirality/laterality)	-0.4588	0.1661	0.00575506	-2.76142		0.8975	ukb-e-1707_p3_CSA
rs2857700	Multiple sclerosis	T	T	Number of operations self-reported	-0.00782355	0.00283332	0.00575798	-2.76125	337159	0.142385	ukb-a-23
rs2857700	Multiple sclerosis	T	T	IDP_dMRI_TBSS_ISOVF_Cingulum_cingulate_gyrus_R	-0.032708	0.011844	0.00575838	-2.76123		0.13889	ubm-b-2086
rs2857700	Multiple sclerosis	T	T	Triglycerides to total lipids ratio in small LDL	-0.0164029	0.00594525	0.00580003	-2.75888	115082	0.137046	ebi-a-GCST90092967
rs2857700	Multiple sclerosis	T	T	Non-cancer illness code self-reported: deep venous thrombosis (dvt)	0.00140361	0.000508762	0.00580029	2.75886	337159	0.142385	ukb-a-65
rs2857700	Multiple sclerosis	T	T	Heme oxygenase 1 levels	-0.259015	0.0935181	0.00580203	-2.75876	1301	0.047	ebi-a-GCST90010134
rs2857700	Multiple sclerosis	T	T	aparc-a2009s_rh_area_G-front-inf-Triangul	0.032324	0.011724	0.00583579	2.75687		0.13889	ubm-b-959
rs2857700	Multiple sclerosis	T	T	IDP_dMRI_TBSS_ISOVF_Posterior_thalamic_radiation_L	-0.032655	0.011844	0.00583714	-2.75679		0.13889	ubm-b-2081
rs2857700	Multiple sclerosis	T	T	IDP_dMRI_ProbtrackX_L1_cgh_r	-0.032649	0.011844	0.00584521	-2.75634		0.13889	ubm-b-1828
rs2857700	Multiple sclerosis	T	T	Other abnormal immunological findings in serum	-0.3784	0.1374	0.00586894	-2.75502		0.125	finn-b-R18_OTHER_ABNORMAL_IMMUNOL_FINDI_SERUM
rs2857700	Multiple sclerosis	T	T	Protein EVI2B	-0.1031	0.0375	0.00588844	-2.75393	3301	0.13281	prot-a-997
rs2857700	Multiple sclerosis	T	T	CAG-884 sp000433875 abundance in stool	-0.0483575	0.0175499	0.00589997	-2.75329	5959	0.129995	ebi-a-GCST90032309
rs2857700	Multiple sclerosis	T	T	Chromatiales abundance in stool	0.0121381	0.00440973	0.00589997	2.75329	5959	0.129995	ebi-a-GCST90032318
rs2857700	Multiple sclerosis	T	T	Phospholipids to total lipids ratio in large VLDL	-0.016497	0.00599655	0.00589997	-2.75329	115071	0.137048	ebi-a-GCST90092877
rs2857700	Multiple sclerosis	T	T	Cholesteryl ester levels in VLDL	-0.017004	0.00617869	0.00589997	-2.75329	115082	0.137046	ebi-a-GCST90092997
rs2857700	Multiple sclerosis	T	T	Disorders of lipoprotein metabolism and other lipidaemias	-0.056	0.0204	0.00592707	-2.75179		0.1251	finn-b-E4_LIPOPROT
rs2857700	Multiple sclerosis	T	T	ThalamNuclei_lh_volume_MGN	-0.032263	0.011724	0.00592789	-2.75174		0.13889	ubm-b-287
rs2857700	Multiple sclerosis	T	T	NKearly:%337+158b+	0.0889297	0.0323375	0.00595868	2.75005	434	0.12788	met-b-249
rs2857700	Multiple sclerosis	T	T	logMAR, final (right)	0.1025	0.03728	0.00599101	2.74827		0.9019	ukb-e-5201_CSA
rs2857700	Multiple sclerosis	T	T	Metabolic disorders	-0.0453	0.0165	0.00600606	-2.74745		0.125	finn-b-E4_METABOLIA
rs2857700	Multiple sclerosis	T	T	Blood clot DVT bronchitis emphysema asthma rhinitis eczema allergy diagnosed by doctor: Blood clot in the leg (DVT)	0.00141304	0.000514349	0.00601021	2.74722	336782	0.142385	ukb-a-443
rs2857700	Multiple sclerosis	T	T	Type 2 diabetes, wide definition	-0.0548	0.02	0.00601894	-2.74675		0.1254	finn-b-T2D_WIDE
rs2857700	Multiple sclerosis	T	T	Non-accidental death in close genetic family	-0.00791971	0.00288539	0.00605662	-2.7447	105569	0.142385	ukb-a-366
rs2857700	Multiple sclerosis	T	T	Other and unspecified disease of Bartholin gland	-0.2736	0.0997	0.00608303	-2.74327		0.1248	finn-b-N14_BARTHOOTHNAS
rs2857700	Multiple sclerosis	T	T	IDP dMRI TBSS L1 Cingulum hippocampus R	-0.0607	0.0221	0.00616595	-2.73882	7916	0.13945	ubm-a-376
rs2857700	Multiple sclerosis	T	T	Angiopoietin-1 receptor levels	0.0434	0.0159	0.00618301	2.73791	21758	0.1344	ebi-a-GCST90012013
rs2857700	Multiple sclerosis	T	T	aparc-a2009s_lh_area_S-orbital-H-Shaped	0.032086	0.011724	0.00620726	2.73663		0.13889	ubm-b-935
rs2857700	Multiple sclerosis	T	T	aparc-Desikan_lh_volume_supramarginal	0.032042	0.011724	0.00627769	2.73291		0.13889	ubm-b-373
rs2857700	Multiple sclerosis	T	T	Bread type: White	-0.00422883	0.00154771	0.00628941	-2.7323	348424	0.139345	ukb-d-1448_1
rs2857700	Multiple sclerosis	T	T	LDL cholesterol levels	-0.0168133	0.00615802	0.00629999	-2.73174	115082	0.137046	ebi-a-GCST90092883
rs2857700	Multiple sclerosis	T	T	Facial ageing	0.00432316	0.00158396	0.00629999	2.73174	423999	0.136917	ukb-b-2148
rs2857700	Multiple sclerosis	T	T	IDP dMRI ProbtrackX ICVF ml r	0.0524	0.0192	0.00630957	2.73124	7916	0.13945	ubm-a-808
rs2857700	Multiple sclerosis	T	T	aparc-a2009s_lh_area_S-front-sup	0.032011	0.011724	0.00632849	2.73026		0.13889	ubm-b-925
rs2857700	Multiple sclerosis	T	T	Estimated sample dilution factor	-0.00010362	3.7955e-05	0.00633199	-2.73008	342418	0.13946	ukb-d-30897_raw
rs2857700	Multiple sclerosis	T	T	Other chronic obstructive pulmonary disease (J10_COPDNAS_INCLAVO)	-0.0764	0.028	0.00634907	-2.72919		0.125	finn-b-J10_COPDNAS_INCLAVO
rs2857700	Multiple sclerosis	T	T	ENSG00000204444	0.0497467	0.0182289	0.00635653	2.7288	5989	0.121247	eqtl-a-ENSG00000204444
rs2857700	Multiple sclerosis	T	T	Other disorders of kidney and ureter	-0.1481	0.0543	0.00636004	-2.72862		0.125	finn-b-N14_KIDUROTH
rs2857700	Multiple sclerosis	T	T	Gut bacterial pathway abundance (PWY.6608..guanosine.nucleotides.degradation.III)	0.0582863	0.0213623	0.00636283	2.72847	7738	0.16727	ebi-a-GCST90027586
rs2857700	Multiple sclerosis	T	T	Methylmalonate (mma) levels	-0.0736	0.027	0.00637705	-2.72774	291	0.1265	ebi-a-GCST90026200
rs2857700	Multiple sclerosis	T	T	Postydysenteric arthropathy	-0.5251	0.1925	0.00638705	-2.72722		0.1251	finn-b-ARTRHO_POSTDYSENTERIC
rs2857700	Multiple sclerosis	T	T	CAG-884 abundance in stool	-0.0525929	0.0192824	0.0064	-2.72655	5959	0.129995	ebi-a-GCST90032310
rs2857700	Multiple sclerosis	T	T	Glutamine levels	-0.0168628	0.00618143	0.0064	-2.72655	114751	0.136988	ebi-a-GCST90092818
rs2857700	Multiple sclerosis	T	T	Urinary albumin-to-creatinine ratio	0.025	0.0093	0.0064	2.72655	46061	0.165	ieu-a-1101
rs2857700	Multiple sclerosis	T	T	Eye problems/disorders: Cataract	-0.00435111	0.00159671	0.0064	-2.72655	150642	0.136683	ukb-b-8329
rs2857700	Multiple sclerosis	T	T	BA-exvivo_lh_volume_V1	-0.03195	0.011724	0.00642984	-2.72502		0.13889	ubm-b-419
rs2857700	Multiple sclerosis	T	T	Early syphilis	0.4546	0.1669	0.00643695	2.72465		0.1251	finn-b-AB1_EARLY_SYPHILIS
rs2857700	Multiple sclerosis	T	T	Rho GTPase-activating protein 30	0.1021	0.0375	0.00645654	2.72365	3301	0.13281	prot-a-149
rs2857700	Multiple sclerosis	T	T	NET100 0975	0.0631	0.0231	0.00645654	2.72365	7916	0.13945	ubm-a-2131
rs2857700	Multiple sclerosis	T	T	Vitamin and mineral supplements: Vitamin A	0.00116451	0.000428099	0.00649995	2.72143	460351	0.137182	ukb-b-9596
rs2857700	Multiple sclerosis	T	T	Gut microbiota abundance (genus Actinomyces id.423)	-0.0672871	0.0249535	0.00651388	-2.72073	14306		ebi-a-GCST90016959
rs2857700	Multiple sclerosis	T	T	Triacylglycerol(53:4)_[M+NH4]1+ levels	0.0348	0.0128	0.00651403	2.72072	5662		ebi-a-GCST90060948
rs2857700	Multiple sclerosis	T	T	ENSG00000214894	-0.0495828	0.018229	0.00652424	-2.7202	5070	0.121247	eqtl-a-ENSG00000214894
rs2857700	Multiple sclerosis	T	T	Benign neoplasm of uterus	0.4395	0.1616	0.00652695	2.72006		0.905	ukb-e-218_CSA
rs2857700	Multiple sclerosis	T	T	OCT measured (left)	-0.5383	0.198	0.00655707	-2.71854		0.8903	ukb-e-6072_p1_AFR
rs2857700	Multiple sclerosis	T	T	Other viral diseases	-0.0844	0.031	0.00655994	-2.7184		0.125	finn-b-AB1_OTHER_VIRAL
rs2857700	Multiple sclerosis	T	T	aseg_global_volume_TotalGray	0.031871	0.011724	0.00656145	2.71832		0.13889	ubm-b-169
rs2857700	Multiple sclerosis	T	T	ThalamNuclei_rh_volume_MGN	-0.031866	0.011724	0.00656901	-2.71794		0.13889	ubm-b-312
rs2857700	Multiple sclerosis	T	T	Glaucoma (multi-trait analysis)	-0.0418033	0.0153841	0.00658158	-2.71731	224431		ebi-a-GCST009722
rs2857700	Multiple sclerosis	T	T	aparc-pial_rh_area_entorhinal	-0.031859	0.011724	0.00658264	-2.71725		0.13889	ubm-b-754
rs2857700	Multiple sclerosis	T	T	Polymyositis	-0.5266	0.1938	0.00659007	-2.71688		0.1251	finn-b-M13_POLYMYO
rs2857700	Multiple sclerosis	T	T	Ratio of polyunsaturated fatty acids to monounsaturated fatty acids	0.0160805	0.00591685	0.00659994	2.71638	115006	0.137064	ebi-a-GCST90092940
rs2857700	Multiple sclerosis	T	T	Age high blood pressure diagnosed	0.0174017	0.00640305	0.00659994	2.71638	111148	0.133909	ukb-b-1061
rs2857700	Multiple sclerosis	T	T	NET100 1023	0.0632	0.0233	0.00660693	2.71603	7916	0.13945	ubm-a-2179
rs2857700	Multiple sclerosis	T	T	IDP dMRI TBSS MD Retrolenticular part of internal capsule L	-0.0591	0.0218	0.00660693	-2.71603	7916	0.13945	ubm-a-265
rs2857700	Multiple sclerosis	T	T	IDP_dMRI_ProbtrackX_MD_cgh_r	-0.032169	0.011844	0.00661302	-2.71573		0.13889	ubm-b-1801
rs2857700	Multiple sclerosis	T	T	rfMRI connectivity (ICA25 edge 21)	-0.03195	0.01178	0.00668498	-2.71214		0.13889	ubm-b-2239
rs2857700	Multiple sclerosis	T	T	BA-exvivo_rh_area_BA45	0.031798	0.011724	0.00668652	2.71207		0.13889	ubm-b-804
rs2857700	Multiple sclerosis	T	T	aparc-Desikan_rh_area_posteriorcingulate	0.031795	0.011724	0.00669114	2.71184		0.13889	ubm-b-704
rs2857700	Multiple sclerosis	T	T	Total phospholipid levels in lipoprotein particles	-0.015947	0.00587873	0.00669993	-2.7114	115082	0.137046	ebi-a-GCST90092991
rs2857700	Multiple sclerosis	T	T	Operation code: vasectomy	-0.00128293	0.000472859	0.00669993	-2.7114	462933	0.137169	ukb-b-10167
rs2857700	Multiple sclerosis	T	T	Illnesses of mother: Lung cancer	-0.00175385	0.000646921	0.00669993	-2.7114	423258	0.137391	ukb-b-20176
rs2857700	Multiple sclerosis	T	T	Treatment/medication code: Free-text entry, unable to be coded	-0.00152369	0.000562288	0.00669993	-2.7114	462933	0.137169	ukb-b-3503
rs2857700	Multiple sclerosis	T	T	Infant head circumference	0.06	0.0221	0.00671305	2.71075	10718	0.1301	ieu-a-28
rs2857700	Multiple sclerosis	T	T	NET100 0625	0.0631	0.0233	0.00676083	2.7084	7916	0.13945	ubm-a-1781
rs2857700	Multiple sclerosis	T	T	NET100 1299	-0.0632	0.0233	0.00676083	-2.7084	7916	0.13945	ubm-a-2455
rs2857700	Multiple sclerosis	T	T	Free cholesterol to total lipids ratio in small VLDL	0.0159006	0.00587365	0.00680002	2.70648	115082	0.137046	ebi-a-GCST90092973
rs2857700	Multiple sclerosis	T	T	Type of fat/oil used in cooking: Cooking fat unknown	-0.00853124	0.00315106	0.00680002	-2.70648	64949	0.136938	ukb-b-6140
rs2857700	Multiple sclerosis	T	T	BA-exvivo_rh_thickness_MT	0.031719	0.011724	0.00682339	2.70534		0.13889	ubm-b-1113
rs2857700	Multiple sclerosis	T	T	Familial combined hyperlipidemia defined by Brunzell criteria	-0.0932482	0.0344795	0.00684164	-2.70446	349222	0.139187	ebi-a-GCST90104003
rs2857700	Multiple sclerosis	T	T	Sarcoidosis	0.150143	0.0556126	0.00685899	2.70361	7208		ebi-a-GCST005538
rs2857700	Multiple sclerosis	T	T	IDP_dMRI_TBSS_MO_Fornix_cres+Stria_terminalis_L	-0.03201	0.011844	0.00688494	-2.70236		0.13889	ubm-b-1566
rs2857700	Multiple sclerosis	T	T	a2009s rh G pariet inf-Supramar area	-0.0502	0.0186	0.00691831	-2.70075	7916	0.13945	ubm-a-2878
rs2857700	Multiple sclerosis	T	T	Non-butter spread type details	-0.3523	0.1305	0.00695793	-2.69885		0.9217	ukb-e-2654_p4_AFR
rs2857700	Multiple sclerosis	T	T	Hair color (dark brown)	-0.00549595	0.00254082	0.00700003	-2.69684	531771	0.137439	ebi-a-GCST90029032
rs2857700	Multiple sclerosis	T	T	CAG-882 sp003486385 abundance in stool	-0.0759971	0.0281999	0.00700003	-2.69684	5959	0.129995	ebi-a-GCST90032308
rs2857700	Multiple sclerosis	T	T	Alanine levels	-0.0165127	0.00612647	0.00700003	-2.69684	115078	0.137047	ebi-a-GCST90092806
rs2857700	Multiple sclerosis	T	T	Alanine	-0.0165422	0.00613605	0.00700003	-2.69684		0.137049	met-d-Ala
rs2857700	Multiple sclerosis	T	T	Ever taken oral contraceptive pill	-0.00436671	0.00161864	0.00700003	-2.69684	250440	0.136938	ukb-b-9509
rs2857700	Multiple sclerosis	T	T	aparc-a2009s_lh_volume_G-pariet-inf-Angular	0.031614	0.011724	0.0070081	2.69646		0.13889	ubm-b-524
rs2857700	Multiple sclerosis	T	T	IDP_dMRI_ProbtrackX_L2_cgh_r	-0.031927	0.011845	0.00703234	-2.69531		0.13889	ubm-b-1855
rs2857700	Multiple sclerosis	T	T	Malignant neoplasm of bladder (all cancers excluded)	0.1784	0.0662	0.00704304	2.6948		0.125	finn-b-C3_BLADDER_EXALLC
rs2857700	Multiple sclerosis	T	T	Anti-varicella zoster virus IgG seropositivity	-0.0231513	0.00859252	0.00705245	-2.69436	8735	0.120946	ebi-a-GCST90006928
rs2857700	Multiple sclerosis	T	T	Night shifts worked: Shift pattern was worked for whole of job	0.00775167	0.00287779	0.00707278	2.6934	25697	0.138928	ukb-d-22650_1
rs2857700	Multiple sclerosis	T	T	Irritability (UKB data field 1940) (Firth correction)	0.0201413	0.00747136	0.00707734	2.69318	407746		ebi-a-GCST90013875
rs2857700	Multiple sclerosis	T	T	Protein-tyrosine kinase 2-beta	0.1009	0.0375	0.00707946	2.69308	3301	0.13281	prot-a-2433
rs2857700	Multiple sclerosis	T	T	Endothelin-2	0.1011	0.0375	0.00707946	2.69308	3301	0.13281	prot-a-892
rs2857700	Multiple sclerosis	T	T	Redundant prepuce, phimosis and paraphimosis	-0.1013	0.0376	0.00709104	-2.69254		0.1252	finn-b-N14_PHIMOSIS
rs2857700	Multiple sclerosis	T	T	Serum albumin levels	0.0098	0.0037	0.00709496	2.69235	315268	0.10074	ebi-a-GCST90018945
rs2857700	Multiple sclerosis	T	T	Irritability (UKB data field 1940) (SPA correction)	0.0201744	0.00749341	0.00709627	2.69229	407746		ebi-a-GCST90013925
rs2857700	Multiple sclerosis	T	T	Malignant neoplasm of bladder	0.1759	0.0654	0.00711394	2.69146		0.125	finn-b-C3_BLADDER
rs2857700	Multiple sclerosis	T	T	rfMRI connectivity (ICA100 edge 825)	0.031701	0.01178	0.00712361	2.69101		0.13889	ubm-b-3253
rs2857700	Multiple sclerosis	T	T	Naive CD4-CD8- T cell %T cell	-0.1171	0.0435	0.00716193	-2.68922	3427	0.077	ebi-a-GCST90001568
rs2857700	Multiple sclerosis	T	T	Glomerulonephritis	-0.0893	0.0332	0.00716605	-2.68903		0.125	finn-b-GLOMER_NEPHRITIS
rs2857700	Multiple sclerosis	T	T	rfMRI connectivity (ICA100 edge 525)	-0.031674	0.01178	0.00717299	-2.6887		0.13889	ubm-b-2953
rs2857700	Multiple sclerosis	T	T	Cholesteryl ester levels in large LDL	-0.0164816	0.00612949	0.00719996	-2.68745	115082	0.137046	ebi-a-GCST90092858
rs2857700	Multiple sclerosis	T	T	rfMRI connectivity (ICA25 edge 129)	0.031643	0.01178	0.00723103	2.68601		0.13889	ubm-b-2347
rs2857700	Multiple sclerosis	T	T	rfMRI connectivity (ICA100 edge 167)	-0.031637	0.01178	0.00724102	-2.68555		0.13889	ubm-b-2595
rs2857700	Multiple sclerosis	T	T	Symptoms and signs involving the skin and subcutaneous tissue	-0.0576	0.0215	0.00724403	-2.68541		0.125	finn-b-R18_SYMPTOMS_SIGNS_INVOLVI_SKIN_SUBCU_TISSUE
rs2857700	Multiple sclerosis	T	T	Transforming growth factor beta-1-induced transcript 1 protein	-0.1006	0.0375	0.00724436	-2.6854	3301	0.13281	prot-a-2963
rs2857700	Multiple sclerosis	T	T	Trimethylamine n-oxide levels	0.0822	0.0306	0.00725705	2.68481	291	0.126	ebi-a-GCST90026279
rs2857700	Multiple sclerosis	T	T	Abdominal hernia	0.000621337	0.000231519	0.00729995	2.68284	484598	0.134467	ebi-a-GCST90038696
rs2857700	Multiple sclerosis	T	T	Linoleic acid	-0.0197276	0.00606377	0.00729995	-2.68284		0.137062	met-d-LA
rs2857700	Multiple sclerosis	T	T	Illnesses of mother: Diabetes	-0.0025407	0.000947578	0.00729995	-2.68284	423892	0.137375	ukb-b-16451
rs2857700	Multiple sclerosis	T	T	Operative procedures - main OPCS: A55.9 Unspecified diagnostic spinal puncture	0.000664373	0.000247754	0.00729995	2.68284	463010	0.137174	ukb-b-6666
rs2857700	Multiple sclerosis	T	T		0.2397	0.08938	0.00731206	2.68229		0.901	ukb-e-recode391_CSA
rs2857700	Multiple sclerosis	T	T	rfMRI connectivity (ICA100 edge 350)	0.031592	0.01178	0.00732318	2.68178		0.13889	ubm-b-2778
rs2857700	Multiple sclerosis	T	T	Oher diseases of blood and blood-forming organs	0.2148	0.0801	0.007335	2.68124		0.125	finn-b-D3_OTHERBLOOD
rs2857700	Multiple sclerosis	T	T	NKeff:%337+	0.08727	0.0325514	0.0073404	2.68099	433	0.12933	met-b-239
rs2857700	Multiple sclerosis	T	T	Emergency coronary revascularization (for ACS) (no controls excluded)	-0.0659	0.0246	0.00735699	-2.68024		0.125	finn-b-I9_REVACS_EXNONE
rs2857700	Multiple sclerosis	T	T	Coronary revascularization (ANGIO or CABG) (no controls excluded)	-0.0659	0.0246	0.00735699	-2.68024		0.125	finn-b-I9_REVASC_EXNONE
rs2857700	Multiple sclerosis	T	T	CD14 on CD33dim HLA DR+ CD11b+	-0.1926	0.0718	0.00737293	-2.67951	1634	0.0747	ebi-a-GCST90002021
rs2857700	Multiple sclerosis	T	T	Turicibacter sp001543345 abundance in stool	0.0567369	0.0211777	0.00739997	2.67829	5959	0.129995	ebi-a-GCST90032588
rs2857700	Multiple sclerosis	T	T	Phospholipid levels in very small VLDL	-0.0162317	0.0060635	0.00739997	-2.67829	115082	0.137046	ebi-a-GCST90093036
rs2857700	Multiple sclerosis	T	T	NET100 0322	-0.0623	0.0233	0.0074131	-2.67769	7916	0.13945	ubm-a-1478
rs2857700	Multiple sclerosis	T	T	IDP dMRI TBSS ICVF Corticospinal tract R	0.0609	0.0228	0.0074131	2.67769	7916	0.13945	ubm-a-490
rs2857700	Multiple sclerosis	T	T	IDP dMRI ProbtrackX FA slf l	0.061	0.0228	0.0074131	2.67769	7916	0.13945	ubm-a-649
rs2857700	Multiple sclerosis	T	T	ThalamNuclei_rh_volume_PuM	-0.031382	0.011724	0.00743704	-2.67661		0.13889	ubm-b-314
rs2857700	Multiple sclerosis	T	T	rfMRI connectivity (ICA100 edge 1116)	-0.031513	0.01178	0.00747137	-2.67507		0.13889	ubm-b-3544
rs2857700	Multiple sclerosis	T	T	Hip circumference (UKB data field 49)	0.00836738	0.00312827	0.00747825	2.67476	407662		ebi-a-GCST90014021
rs2857700	Multiple sclerosis	T	T	Symptoms involving digestive system	0.33	0.1234	0.00749894	2.67383		0.8999	ukb-e-561_CSA
rs2857700	Multiple sclerosis	T	T	Bring up phlegm/sputum/mucus on most days	0.00470789	0.00175935	0.00749998	2.67379	112583	0.13653	ukb-b-12841
rs2857700	Multiple sclerosis	T	T	Type of meals eaten: Bought sandwiches	-0.0063262	0.00236603	0.00749998	-2.67379	64949	0.136938	ukb-b-16523
rs2857700	Multiple sclerosis	T	T	rfMRI connectivity (ICA100 edge 777)	-0.031491	0.01178	0.0075145	-2.67314		0.13889	ubm-b-3205
rs2857700	Multiple sclerosis	T	T	aparc-pial_lh_area_rostralmiddlefrontal	0.031326	0.011724	0.00754397	2.67183		0.13889	ubm-b-742
rs2857700	Multiple sclerosis	T	T	Job coding: social worker, child care/protection officer, adoption officer, mental health officer, almoner, family case worker	0.0023874	0.000893999	0.00757583	2.67041	89866	0.138415	ukb-d-22601_24423108
rs2857700	Multiple sclerosis	T	T	rfMRI connectivity (ICA100 edge 1130)	-0.031458	0.01178	0.00757705	-2.67036		0.13889	ubm-b-3558
rs2857700	Multiple sclerosis	T	T	NET100 0791	0.0619	0.0232	0.00758578	2.66997	7916	0.13945	ubm-a-1947
rs2857700	Multiple sclerosis	T	T	IDP dMRI TBSS ICVF Medial lemniscus L	0.052	0.0195	0.00758578	2.66997	7916	0.13945	ubm-a-493
rs2857700	Multiple sclerosis	T	T	Liquid used to make porridge: Porridge with water	0.00514923	0.00192783	0.00759994	2.66934	64949	0.136938	ukb-b-7503
rs2857700	Multiple sclerosis	T	T	3mm cylindrical power (right)	-0.0181815	0.00680614	0.00759994	-2.66934	96007	0.136743	ukb-b-9099
rs2857700	Multiple sclerosis	T	T	rfMRI connectivity (ICA100 edge 195)	-0.031442	0.01178	0.00760677	-2.66904		0.13889	ubm-b-2623
rs2857700	Multiple sclerosis	T	T	CD123 on 11c+123+DC	0.0839782	0.0314647	0.00760869	2.66896	436	0.129587	met-b-159
rs2857700	Multiple sclerosis	T	T	Tissue-type plasminogen activator levels	0.253004	0.0942057	0.00761202	2.66881	1323	0.047	ebi-a-GCST90010271
rs2857700	Multiple sclerosis	T	T	aparc-pial_lh_area_lateralorbitofrontal	0.03129	0.011724	0.00761202	2.66881		0.13889	ubm-b-727
rs2857700	Multiple sclerosis	T	T	Neurological, eye or psychiatric disease	0.00308618	0.00115563	0.00769999	2.66495	484598	0.134467	ebi-a-GCST90038600
rs2857700	Multiple sclerosis	T	T	Adult BMI sex-combined	-0.0054576	0.00204655	0.00769999	-2.66495		0.137234	ieu-b-5118
rs2857700	Multiple sclerosis	T	T	3mm weak meridian (right)	-0.0170869	0.0064131	0.00769999	-2.66495	96007	0.136743	ukb-b-13506
rs2857700	Multiple sclerosis	T	T	Benign neoplasm: Cranial nerves (all cancers excluded)	0.3118	0.117	0.00770105	2.6649		0.1248	finn-b-CD2_BENIGN_CRANIAL_NERVE_EXALLC
rs2857700	Multiple sclerosis	T	T	Albumin	0.025465	0.0095587	0.00772165	2.664	315268	0.13916	ukb-d-30600_raw
rs2857700	Multiple sclerosis	T	T	D25 Leiomyoma of uterus	0.4312	0.1619	0.00773108	2.66359		0.8993	ukb-e-D25_CSA
rs2857700	Multiple sclerosis	T	T	Chalazion	0.000582339	0.000218738	0.00776193	2.66225	361194	0.139363	ukb-d-H7_CHALAZION
rs2857700	Multiple sclerosis	T	T	C-C motif chemokine 23	0.0998	0.0375	0.00776247	2.66223	3301	0.13281	prot-a-399
rs2857700	Multiple sclerosis	T	T	IDP dMRI TBSS MD Posterior limb of internal capsule L	-0.0518	0.0195	0.00776247	-2.66223	7916	0.13945	ubm-a-263
rs2857700	Multiple sclerosis	T	T	a2009s rh S interm prim-Jensen area	-0.0568	0.0213	0.00776247	-2.66223	7916	0.13945	ubm-a-2907
rs2857700	Multiple sclerosis	T	T	IDP dMRI ProbtrackX L1 ar l	-0.0619	0.0233	0.00776247	-2.66223	7916	0.13945	ubm-a-709
rs2857700	Multiple sclerosis	T	T	IDP dMRI ProbtrackX L1 cgh r	-0.0569	0.0214	0.00776247	-2.66223	7916	0.13945	ubm-a-716
rs2857700	Multiple sclerosis	T	T	Non-cancer illness code self-reported: angina	-0.00168	0.00063123	0.00778037	-2.66146	337159	0.142385	ukb-a-62
rs2857700	Multiple sclerosis	T	T	Alcohol intake frequency.	-0.0120398	0.00452182	0.00779992	-2.66061	462346	0.137186	ukb-b-5779
rs2857700	Multiple sclerosis	T	T	aparc-pial_lh_area_supramarginal	0.031187	0.011724	0.00781628	2.6599		0.13889	ubm-b-746
rs2857700	Multiple sclerosis	T	T	Job SOC coding: Social workers	0.00236012	0.00088769	0.00784531	2.65866	91149	0.138442	ukb-d-22617_2442
rs2857700	Multiple sclerosis	T	T	aseg_rh_volume_Accumbens-area	-0.031171	0.011724	0.00784693	-2.65859		0.13889	ubm-b-218
rs2857700	Multiple sclerosis	T	T	Inflammatory bowel disease (SPA correction)	-0.0450234	0.0169448	0.00788243	-2.65706	404781		ebi-a-GCST90013951
rs2857700	Multiple sclerosis	T	T	aparc-a2009s_rh_volume_G-front-inf-Triangul	0.031146	0.011724	0.00789769	2.65641		0.13889	ubm-b-587
rs2857700	Multiple sclerosis	T	T	Cardiac problem	-0.00203466	0.000776176	0.00790005	-2.65631	484598	0.134467	ebi-a-GCST90038605
rs2857700	Multiple sclerosis	T	T	Apolipoprotein B levels	-0.0164064	0.00617289	0.00790005	-2.65631	115082	0.137046	ebi-a-GCST90092809
rs2857700	Multiple sclerosis	T	T	Free cholesterol to total lipids ratio in large HDL	0.0145945	0.00575108	0.00790005	2.65631		0.137049	met-d-L_HDL_FC_pct
rs2857700	Multiple sclerosis	T	T	ThalamNuclei_lh_volume_PuI	-0.031135	0.011724	0.00791772	-2.65556		0.13889	ubm-b-289
rs2857700	Multiple sclerosis	T	T	Which eye(s) affected by presbyopia	0.62	0.2336	0.00794109	2.65456		0.952	ukb-e-5610_p3_AFR
rs2857700	Multiple sclerosis	T	T	Eotaxin	-0.0994	0.0375	0.00794328	-2.65447	3301	0.13281	prot-a-387
rs2857700	Multiple sclerosis	T	T	volume Brain-Stem	0.0426	0.016	0.00794328	2.65447	7916	0.13945	ubm-a-2666
rs2857700	Multiple sclerosis	T	T	rfMRI connectivity (ICA100 edge 930)	0.031268	0.01178	0.00794877	2.65424		0.13889	ubm-b-3358
rs2857700	Multiple sclerosis	T	T	Persons encountering health services for specific procedures and health care	-0.0401	0.0151	0.00795903	-2.6538		0.125	finn-b-Z21_PERSONS_ENCOUNTERI_HEALTH_SERVI_SPECIFIC_PROCED_HEALTH_CARE
rs2857700	Multiple sclerosis	T	T	Pre-existing hypertension complicating pregnancy, childbirth and the puerperium	-0.1783	0.0672	0.00796599	-2.65351		0.1246	finn-b-O15_EXIST_HYPERT_COMPLIC
rs2857700	Multiple sclerosis	T	T	Inflammatory bowel disease (Firth correction)	-0.0453611	0.0171861	0.00800276	-2.65195	404781		ebi-a-GCST90013901
rs2857700	Multiple sclerosis	T	T	PR interval	-1.16622	0.439914	0.00802491	-2.65102	13702	0.072638	ebi-a-GCST008042
rs2857700	Multiple sclerosis	T	T	CD8:%Senescent	0.0858002	0.0323684	0.00803156	2.65074	436	0.129587	met-b-163
rs2857700	Multiple sclerosis	T	T	Ventricular arrhythmia	-0.1749	0.066	0.008051	-2.64992	328216	0.094408	ebi-a-GCST90018940
rs2857700	Multiple sclerosis	T	T	a2009s lh G occipital middle thickness	0.0577	0.0218	0.00812831	2.64669	7916	0.13945	ubm-a-2977
rs2857700	Multiple sclerosis	T	T	Late-onset myasthenia gravis	0.1772	0.067	0.00814892	2.64584	34930	0.123533	ebi-a-GCST90093466
rs2857700	Multiple sclerosis	T	T	Diseases of veins, lymphatic vessels and lymph nodes, not elsewhere classified	0.00164728	0.000622927	0.00818352	2.6444	361194	0.139363	ukb-d-I9_DISVEINLYMPH
rs2857700	Multiple sclerosis	T	T	Coagulation factor IXab measurement	-0.0541	0.0205	0.00818408	-2.64438	10708	0.1263	ebi-a-GCST90019458
rs2857700	Multiple sclerosis	T	T	Diacylglycerol(36:4)_[M+NH4]1+ levels	0.041	0.0155	0.008192	2.64405	5662		ebi-a-GCST90060621
rs2857700	Multiple sclerosis	T	T	Gut microbiota abundance (genus Desulfovibrio id.3173)	0.0631959	0.0228755	0.00819521	2.64392	14306		ebi-a-GCST90016987
rs2857700	Multiple sclerosis	T	T	Leclercia abundance in stool	0.0207941	0.0078669	0.00819993	2.64372	5959	0.129995	ebi-a-GCST90032461
rs2857700	Multiple sclerosis	T	T	Shoulder lesions	-0.0482	0.0182	0.00821107	-2.64327		0.1252	finn-b-M13_SHOULDER
rs2857700	Multiple sclerosis	T	T	Viral and other specified intestinal infections	-0.0916	0.0347	0.00822792	-2.64257		0.1255	finn-b-AB1_VIRAL_OTHER_INTEST_INFECTIONS
rs2857700	Multiple sclerosis	T	T	Treatment/medication code: becotide 50 inhaler	-0.000747238	0.000282906	0.00825943	-2.64128	337159	0.142385	ukb-a-124
rs2857700	Multiple sclerosis	T	T	NET100 0059	-0.0614	0.0232	0.00831764	-2.6389	7916	0.13945	ubm-a-1215
rs2857700	Multiple sclerosis	T	T	IDP dMRI TBSS MD Cingulum hippocampus R	-0.0589	0.0223	0.00831764	-2.6389	7916	0.13945	ubm-a-280
rs2857700	Multiple sclerosis	T	T	2-stearoylglycerophosphocholine*	-0.0159	0.006	0.00834603	-2.63774	7291	0.1086	met-a-689
rs2857700	Multiple sclerosis	T	T	aparc-a2009s_lh_volume_G-front-sup	0.030914	0.011724	0.00837336	2.63663		0.13889	ubm-b-515
rs2857700	Multiple sclerosis	T	T	rfMRI connectivity (ICA25 edge 65)	-0.031051	0.01178	0.00839267	-2.63585		0.13889	ubm-b-2283
rs2857700	Multiple sclerosis	T	T	Gas or solid-fuel cooking/heating: None of the above	-0.0031268	0.00118611	0.00840001	-2.63555	461398	0.137193	ukb-b-10979
rs2857700	Multiple sclerosis	T	T	Errors before selecting correct item in numeric path (trail #1)	0.0312709	0.0118591	0.00840001	2.63555	25044	0.137104	ukb-b-378
rs2857700	Multiple sclerosis	T	T	aparc-DKTatlas_lh_volume_entorhinal	-0.030899	0.011724	0.00840621	-2.6353		0.13889	ubm-b-441
rs2857700	Multiple sclerosis	T	T	Deaf mutism, not elsewhere classified	-0.6334	0.2404	0.00841105	-2.63511		0.1253	finn-b-H8_HL_DEAFMUT
rs2857700	Multiple sclerosis	T	T	aparc-pial_lh_area_posteriorcingulate	-0.030891	0.011724	0.0084217	-2.63468		0.13889	ubm-b-738
rs2857700	Multiple sclerosis	T	T	rfMRI connectivity (ICA100 edge 1414)	0.031003	0.01178	0.00849376	2.63178		0.13889	ubm-b-3842
rs2857700	Multiple sclerosis	T	T	3mm cylindrical power (left)	-0.0179145	0.00680784	0.00850002	-2.63153	95998	0.136647	ukb-b-11182
rs2857700	Multiple sclerosis	T	T	Myocardial zonula adherens protein	-0.0987	0.0375	0.00851138	-2.63108	3301	0.13281	prot-a-1986
rs2857700	Multiple sclerosis	T	T	aparc-a2009s_lh_thickness_G-occipital-sup	0.030847	0.011724	0.0085153	2.63092		0.13889	ubm-b-1197
rs2857700	Multiple sclerosis	T	T	aseg_lh_volume_Cortex	0.030833	0.011724	0.0085428	2.62983		0.13889	ubm-b-189
rs2857700	Multiple sclerosis	T	T	Presence of other devices	-0.1087	0.0413	0.00855697	-2.62926		0.1253	finn-b-Z21_PRESENCE_OTH_DEVICES
rs2857700	Multiple sclerosis	T	T	IgA nephropathy	-0.0455	0.0173	0.00856308	-2.62902	477784	0.099006	ebi-a-GCST90018866
rs2857700	Multiple sclerosis	T	T	IDP_T1_FAST_ROIs_R_ventral_striatum	-0.030255	0.011508	0.00856841	-2.62881		0.13889	ubm-b-135
rs2857700	Multiple sclerosis	T	T	rfMRI connectivity (ICA25 edge 76)	0.030964	0.01178	0.00857828	2.62842		0.13889	ubm-b-2294
rs2857700	Multiple sclerosis	T	T	Qualifications	0.1892	0.072	0.00859706	2.62768		0.9045	ukb-e-6138_p2_CSA
rs2857700	Multiple sclerosis	T	T	Tyrosine	-0.0162302	0.0061739	0.00860003	-2.62756		0.137105	met-d-Tyr
rs2857700	Multiple sclerosis	T	T	Types of spread used on bread/crackers: Polyunsaturated margarine on bread/crackers	-0.00885232	0.0033673	0.00860003	-2.62756	64949	0.136938	ukb-b-319
rs2857700	Multiple sclerosis	T	T	Dialysis	-0.2231	0.0849	0.00860201	-2.62748		0.1251	finn-b-N14_DIALYSIS
rs2857700	Multiple sclerosis	T	T	Bronchitis	4.29427	1.63464	0.00861331	2.62703	171465	0.00022	ebi-a-GCST90018582
rs2857700	Multiple sclerosis	T	T	rfMRI connectivity (ICA100 edge 238)	0.030946	0.01178	0.00861589	2.62693		0.13889	ubm-b-2666
rs2857700	Multiple sclerosis	T	T	Benign neoplasm: Cranial nerves	0.3065	0.1167	0.00864192	2.6259		0.125	finn-b-CD2_BENIGN_CRANIAL_NERVE
rs2857700	Multiple sclerosis	T	T	Spondylopathies	-0.0489	0.0186	0.00867501	-2.6246		0.1252	finn-b-M13_SPONDYLOPATHY
rs2857700	Multiple sclerosis	T	T	ENSG00000198563	0.0478373	0.0182293	0.0086852	2.6242	5070	0.121247	eqtl-a-ENSG00000198563
rs2857700	Multiple sclerosis	T	T	Pancreas volume	-0.028941	0.0110357	0.00870001	-2.62362	31758	0.140473	ebi-a-GCST90016669
rs2857700	Multiple sclerosis	T	T	Medication for pain relief, constipation, heartburn: Omeprazole (e.g. Zanprol)	-0.00195538	0.000745245	0.00870001	-2.62362	457547	0.137171	ukb-b-11605
rs2857700	Multiple sclerosis	T	T	Leg fat mass (right)	-0.00627278	0.00239134	0.00870001	-2.62362	454846	0.137152	ukb-b-18096
rs2857700	Multiple sclerosis	T	T	DnaJ homolog subfamily C member 10	0.0985	0.0375	0.00870964	2.62325	3301	0.13281	prot-a-843
rs2857700	Multiple sclerosis	T	T	NET100 0752	0.061	0.0233	0.00870964	2.62325	7916	0.13945	ubm-a-1908
rs2857700	Multiple sclerosis	T	T	IDP dMRI TBSS MD Anterior limb of internal capsule R	-0.0515	0.0196	0.00870964	-2.62325	7916	0.13945	ubm-a-260
rs2857700	Multiple sclerosis	T	T	IDP dMRI TBSS ICVF Cingulum hippocampus L	0.0594	0.0227	0.00870964	2.62325	7916	0.13945	ubm-a-521
rs2857700	Multiple sclerosis	T	T	IDP dMRI ProbtrackX ICVF atr l	0.0567	0.0216	0.00870964	2.62325	7916	0.13945	ubm-a-792
rs2857700	Multiple sclerosis	T	T	Creatinine (enzymatic) in urine	-0.00898414	0.00342519	0.00871726	-2.62295	327525	0.142385	ukb-a-333
rs2857700	Multiple sclerosis	T	T	aparc-a2009s_lh_volume_S-circular-insula-sup	0.030748	0.011724	0.0087277	2.62254		0.13889	ubm-b-548
rs2857700	Multiple sclerosis	T	T	rfMRI connectivity (ICA100 edge 1103)	-0.030875	0.01178	0.00877001	-2.62089		0.13889	ubm-b-3531
rs2857700	Multiple sclerosis	T	T	Cholelithiasis, broad definition with cholecystitis	-0.0471	0.018	0.00879407	-2.61996		0.125	finn-b-CHOLELITH_BROAD
rs2857700	Multiple sclerosis	T	T	Familial combined hyperlipidemia defined by Goldstein criteria	-0.135455	0.0517245	0.00882429	-2.61879	349222	0.139187	ebi-a-GCST90104004
rs2857700	Multiple sclerosis	T	T	Maternal history of Alzheimer's disease	0.0319805	0.0122142	0.0088369	2.6183	288676		ebi-a-GCST005923
rs2857700	Multiple sclerosis	T	T	CD8:%TE	0.0845659	0.0323211	0.00888546	2.61643	436	0.129587	met-b-166
rs2857700	Multiple sclerosis	T	T	Myocarditis	26.745	10.2229	0.00889181	2.61619	177847	0.000215	ebi-a-GCST90018662
rs2857700	Multiple sclerosis	T	T	Diagnoses - secondary ICD10: Z92.2 Personal history of long-term (current) use of other medicaments	-0.00105225	0.000402389	0.0089	-2.61587	463010	0.137174	ukb-b-10911
rs2857700	Multiple sclerosis	T	T	NET100 0451	-0.0607	0.0232	0.00891251	-2.61539	7916	0.13945	ubm-a-1607
rs2857700	Multiple sclerosis	T	T	IDP dMRI TBSS MO Cerebral peduncle R	-0.061	0.0233	0.00891251	-2.61539	7916	0.13945	ubm-a-306
rs2857700	Multiple sclerosis	T	T	aparc-pial_rh_area_parstriangularis	0.030647	0.011724	0.00895159	2.6139		0.13889	ubm-b-768
rs2857700	Multiple sclerosis	T	T	Caloranaerobacter abundance in stool	-0.0242512	0.00928956	0.00899995	-2.61206	5959	0.129995	ebi-a-GCST90032313
rs2857700	Multiple sclerosis	T	T	Triglycerides to total lipids ratio in chylomicrons and extremely large VLDL	-0.0154574	0.00623307	0.00899995	-2.61206		0.13728	met-d-XXL_VLDL_TG_pct
rs2857700	Multiple sclerosis	T	T	aparc-pial_lh_area_entorhinal	-0.030622	0.011724	0.00900741	-2.61177		0.13889	ubm-b-721
rs2857700	Multiple sclerosis	T	T	rfMRI amplitudes (ICA100 node 7)	-0.030751	0.01178	0.00904482	-2.61036		0.13889	ubm-b-2170
rs2857700	Multiple sclerosis	T	T	HippSubfield_lh_volume_parasubiculum	0.030598	0.011724	0.0090615	2.60973		0.13889	ubm-b-251
rs2857700	Multiple sclerosis	T	T	rfMRI connectivity (ICA100 edge 1169)	0.030722	0.01178	0.00911171	2.60783		0.13889	ubm-b-3597
rs2857700	Multiple sclerosis	T	T	Type 2 diabetes with other specified/multiple/unspecified complications	-0.0467	0.0179	0.009122	-2.60745		0.1263	finn-b-E4_DM2NASCOMP
rs2857700	Multiple sclerosis	T	T	Major depressive disorder (ICD-10 coded)	-0.0022643	0.00086838	0.00912221	-2.60744	217584	0.138862	ebi-a-GCST005903
rs2857700	Multiple sclerosis	T	T	IDP_dMRI_TBSS_ICVF_Superior_cerebellar_peduncle_R	0.030871	0.011845	0.00915588	2.60618		0.13889	ubm-b-1914
rs2857700	Multiple sclerosis	T	T	rfMRI connectivity (ICA100 edge 506)	-0.030701	0.01178	0.00915799	-2.6061		0.13889	ubm-b-2934
rs2857700	Multiple sclerosis	T	T	Glucuronate levels	-0.0706	0.0271	0.00917191	-2.60558	291	0.1261	ebi-a-GCST90026029
rs2857700	Multiple sclerosis	T	T	Secondary right heart disease	0.2714	0.1042	0.00919094	2.60487		0.1249	finn-b-I9_SECONDRIGHT
rs2857700	Multiple sclerosis	T	T	Leisure/social activities: Sports club or gym	0.0037087	0.00142417	0.00920005	2.60453	461369	0.137176	ukb-b-4000
rs2857700	Multiple sclerosis	T	T	Plays computer games	-0.00403809	0.00154933	0.00920005	-2.60453	462433	0.137206	ukb-b-4779
rs2857700	Multiple sclerosis	T	T	rfMRI connectivity (ICA100 edge 1205)	0.030655	0.01178	0.0092619	2.60223		0.13889	ubm-b-3633
rs2857700	Multiple sclerosis	T	T	Non-cancer illness code, self-reported: eczema/dermatitis	0.00127513	0.000490014	0.00929994	2.60083	462933	0.137169	ukb-b-20141
rs2857700	Multiple sclerosis	T	T	Age when periods started (menarche)	-0.00800782	0.00307987	0.00929994	-2.60083	243944	0.136895	ukb-b-3768
rs2857700	Multiple sclerosis	T	T	Seen doctor (GP) for nerves, anxiety, tension or depression	0.2226	0.08562	0.00932309	2.59997		0.9289	ukb-e-2090_AFR
rs2857700	Multiple sclerosis	T	T	Dermatopontin	0.0976	0.0375	0.00933254	2.59963	3301	0.13281	prot-a-861
rs2857700	Multiple sclerosis	T	T	IDP dMRI TBSS OD Cerebral peduncle R	0.0585	0.0225	0.00933254	2.59963	7916	0.13945	ubm-a-546
rs2857700	Multiple sclerosis	T	T	Indirect bilirubin	-0.07901	0.0304	0.0093519	-2.59891		0.8987	ukb-e-recode1_CSA
rs2857700	Multiple sclerosis	T	T	Inflammatory bowel disease	0.0509	0.0196	0.0093821	2.59781	59957		ebi-a-GCST004131
rs2857700	Multiple sclerosis	T	T	Treatment speciality of consultant (recoded): Rheumatology	-0.000733037	0.000282357	0.00940005	-2.59715	444199	0.137222	ukb-b-14801
rs2857700	Multiple sclerosis	T	T	Toxic effect of other gases, fumes and vapours	0.5976	0.2302	0.0094241	2.59627		0.125	finn-b-ST19_TOXIC_EFFECT_OTHER_GASES_FUMES_VAPOU
rs2857700	Multiple sclerosis	T	T	Brainstem_global_volume_Pons	0.030439	0.011724	0.00942758	2.59615		0.13889	ubm-b-340
rs2857700	Multiple sclerosis	T	T	Other symptoms/disorders or the urinary system	0.4587	0.1767	0.00942909	2.59609		0.9267	ukb-e-599_AFR
rs2857700	Multiple sclerosis	T	T	aparc-a2009s_lh_thickness_Lat-Fis-ant-Vertical	-0.030437	0.011724	0.00943192	-2.59599		0.13889	ubm-b-1217
rs2857700	Multiple sclerosis	T	T	High IL-1beta levels in gingival crevicular fluid	-0.228285	0.0879516	0.00944322	-2.59558	4910	0.1449	ebi-a-GCST007542
rs2857700	Multiple sclerosis	T	T	Glaucoma	-0.0665	0.0256	0.00946804	-2.59468		0.125	finn-b-H7_GLAUCOMA
rs2857700	Multiple sclerosis	T	T	Illnesses of father: None of the above (group 2)	0.00373259	0.00143998	0.00949992	2.59352	407392	0.137296	ukb-b-10415
rs2857700	Multiple sclerosis	T	T	Multiple PDZ domain protein	0.097	0.0375	0.00954993	2.59171	3301	0.13281	prot-a-1927
rs2857700	Multiple sclerosis	T	T	Tenascin-X	-0.0971	0.0375	0.00954993	-2.59171	3301	0.13281	prot-a-3071
rs2857700	Multiple sclerosis	T	T	1-oleoylglycerol (1-monoolein)	-0.0233	0.009	0.00955498	-2.59153	5436	0.105	met-a-424
rs2857700	Multiple sclerosis	T	T	Sphingomyelin(46:1)_[M+H]1+ levels	0.0376	0.0145	0.00959401	2.59013	5662		ebi-a-GCST90060929
rs2857700	Multiple sclerosis	T	T	Diseases of the musculoskeletal system and connective tissue	-0.0279	0.0108	0.00961391	-2.58942		0.125	finn-b-M13_MUSCULOSKELETAL
rs2857700	Multiple sclerosis	T	T	aparc-a2009s_rh_area_G-pariet-inf-Angular	0.030357	0.011724	0.00962055	2.58918		0.13889	ubm-b-970
rs2857700	Multiple sclerosis	T	T	Cyst of kidney	-0.2069	0.08	0.00966095	-2.58773		0.1251	finn-b-N14_CYSTKID
rs2857700	Multiple sclerosis	T	T	Glutamine	-0.0162319	0.00619148	0.00969996	-2.58635		0.136988	met-d-Gln
rs2857700	Multiple sclerosis	T	T	Other and unspecified disorders involving the immune mechanism, not elsewhere classified	-0.2962	0.1145	0.00970309	-2.58623		0.1248	finn-b-D3_IMMUNEMECHANISMNAS
rs2857700	Multiple sclerosis	T	T	rfMRI connectivity (ICA100 edge 335)	0.03045	0.01178	0.00974316	2.58481		0.13889	ubm-b-2763
rs2857700	Multiple sclerosis	T	T	Complications of the puerperium, not elsewhere classified	0.2457	0.0951	0.00976	2.58422		0.1245	finn-b-O15_PUERP_COMPL_NAS
rs2857700	Multiple sclerosis	T	T	Invitation to complete online 24-hour recall dietary questionnaire, acceptance	0.266	0.103	0.00976293	2.58411		0.9099	ukb-e-110001_CSA
rs2857700	Multiple sclerosis	T	T	NACHT, LRR and PYD domains-containing protein 1	-0.0969	0.0375	0.00977237	-2.58378	3301	0.13281	prot-a-2056
rs2857700	Multiple sclerosis	T	T	Tyrosine levels	-0.0158008	0.00612129	0.00980009	-2.5828	114913	0.137105	ebi-a-GCST90092993
rs2857700	Multiple sclerosis	T	T	Apolipoprotein B	-0.0163877	0.00617608	0.00980009	-2.5828		0.137049	met-d-ApoB
rs2857700	Multiple sclerosis	T	T	Cholesteryl esters in VLDL	-0.0170755	0.00618486	0.00980009	-2.5828		0.137049	met-d-VLDL_CE
rs2857700	Multiple sclerosis	T	T	aseg_global_volume_SubCortGray	-0.030277	0.011724	0.00981296	-2.58235		0.13889	ubm-b-168
rs2857700	Multiple sclerosis	T	T	Cereal type	-0.1819	0.07047	0.009834	-2.58161		0.8937	ukb-e-1468_p5_CSA
rs2857700	Multiple sclerosis	T	T	Fever of other and unknown origin	-0.0599	0.0232	0.00986007	-2.5807		0.1248	finn-b-R18_FEVER_OTHER_UNKNO_ORIGIN
rs2857700	Multiple sclerosis	T	T	aseg_lh_volume_Caudate	-0.030247	0.011724	0.00988781	-2.57973		0.13889	ubm-b-196
rs2857700	Multiple sclerosis	T	T	Atrial fibrillation	0.0292	0.0113	0.00990307	2.5792	537409		ebi-a-GCST006061
rs2857700	Multiple sclerosis	T	T	Bronchiectasis	-0.1713	0.0664	0.009909	-2.57899		0.1249	finn-b-J10_BRONCHIECTASIS
rs2857700	Multiple sclerosis	T	T	Secondary right heart disease (no controls excluded)	0.2685	0.1041	0.00991106	2.57892		0.125	finn-b-I9_SECONDRIGHT_EXNONE
rs2857700	Multiple sclerosis	T	T	Uveitis	24.404	9.46379	0.00991813	2.57867	174725	0.000216	ebi-a-GCST90018718
rs2857700	Multiple sclerosis	T	T	Inverse distance to the nearest road	-0.1747	0.06779	0.00996208	-2.57714		0.9155	ukb-e-24010_MID
rs9275183	Rheumatoid arthritis	G	G	Rheumatoid Arthritis	0.67678	0.01636	1e-200	30.2285		0.17059	bbj-a-74
rs9275183	Rheumatoid arthritis	G	G	Rheumatoid arthritis	0.673345	0.0204109	1e-200	30.2285	57284		ebi-a-GCST002318
rs9275183	Rheumatoid arthritis	G	G	Type 1 diabetes	1.55962	0.020193	1e-200	30.2285	520580	0.152	ebi-a-GCST90014023
rs9275183	Rheumatoid arthritis	G	G	Diabetic ketoacidosis	0.9504	0.0292	1e-200	30.2285		0.2184	finn-b-DM_KETOACIDOSIS
rs9275183	Rheumatoid arthritis	G	G	Type 1 diabetes, strict (exclude DM2)	1.248	0.0379	1e-200	30.2285		0.2161	finn-b-E4_DM1_STRICT
rs9275183	Rheumatoid arthritis	G	G	Type 1 diabetes with other specified/multiple/unspecified complications	1.1178	0.0336	1e-200	30.2285		0.2165	finn-b-E4_DM1NASCOMP
rs9275183	Rheumatoid arthritis	G	G	Type 1 diabetes with ophthalmic complications	1.2222	0.0364	1e-200	30.2285		0.2163	finn-b-E4_DM1OPTH
rs9275183	Rheumatoid arthritis	G	G	Type1 diabetes, definitions combined	1.2401	0.0377	1e-200	30.2285		0.2161	finn-b-T1D
rs9275183	Rheumatoid arthritis	G	G	Type 1 diabetes, strict definition	1.3017	0.0389	1e-200	30.2285		0.2161	finn-b-T1D_STRICT
rs9275183	Rheumatoid arthritis	G	G	Type 1 diabetes, strict definition, subgroup 1	1.3244	0.0408	1e-200	30.2285		0.2159	finn-b-T1D_STRICT1
rs9275183	Rheumatoid arthritis	G	G	Type 1 diabetes, wide definition	0.8896	0.0243	1e-200	30.2285		0.2187	finn-b-T1D_WIDE
rs9275183	Rheumatoid arthritis	G	G	Treatment/medication code: insulin product	0.00846462	0.000311098	5.10505e-163	27.2088	462933	0.123338	ukb-b-15445
rs9275183	Rheumatoid arthritis	G	G	Started insulin within one year diagnosis of diabetes	0.11779	0.00436659	2.89734e-160	26.9751	21241	0.145214	ukb-b-8388
rs9275183	Rheumatoid arthritis	G	G	ENSG00000237541	0.451498	0.0175973	3.53183e-145	25.657	6288	0.124893	eqtl-a-ENSG00000237541
rs9275183	Rheumatoid arthritis	G	G	Type 1 diabetes with ketoacidosis	1.3429	0.0533	4.43609e-140	25.196		0.2142	finn-b-E4_DM1KETO
rs9275183	Rheumatoid arthritis	G	G	Diabetic retinopathy (H7_RETINOPATHYDIAB)	0.7487	0.0314	1.38038e-125	23.837		0.2182	finn-b-H7_RETINOPATHYDIAB
rs9275183	Rheumatoid arthritis	G	G	Proliferative diabetic retinopathy (DM_RETINA_PROLIF)	0.4871	0.0205	2.75423e-125	23.8081		0.2181	finn-b-DM_RETINA_PROLIF
rs9275183	Rheumatoid arthritis	G	G	Type 1 diabetes with coma	1.212	0.0547	1.25603e-108	22.1416		0.2138	finn-b-E4_DM1COMA
rs9275183	Rheumatoid arthritis	G	G	Diabetic retinopathy (more controls excluded)	0.3486	0.0164	1.05803e-100	21.3033		0.2167	finn-b-DM_RETINOPATHY_EXMORE
rs9275183	Rheumatoid arthritis	G	G	Diabetic retinopathy (DM_RETINOPATHY)	0.3334	0.016	2.42493e-96	20.8278		0.218	finn-b-DM_RETINOPATHY
rs9275183	Rheumatoid arthritis	G	G	"Diabetes, insuline treatment (Kela reimbursement)" (more controls excluded)	0.2672	0.0131	8.33489e-93	20.434		0.2182	finn-b-KELA_DIAB_INSUL_EXMORE
rs9275183	Rheumatoid arthritis	G	G	Diabetes, insuline treatment (Kela reimbursement)	0.2643	0.013	1.36301e-92	20.41		0.2181	finn-b-KELA_DIAB_INSUL
rs9275183	Rheumatoid arthritis	G	G	Background diabetic retinopathy	0.8344	0.0418	1.32984e-88	19.956		0.2159	finn-b-DM_BCKGRND_RETINA
rs9275183	Rheumatoid arthritis	G	G	Unspecified diabetes	0.631	0.032	1.96789e-86	19.7046		0.2144	finn-b-E4_DMNAS
rs9275183	Rheumatoid arthritis	G	G	ENSG00000179344	-0.349923	0.0177604	2.04833e-86	-19.7026	22532	0.124893	eqtl-a-ENSG00000179344
rs9275183	Rheumatoid arthritis	G	G	Primary biliary cholangitis	0.57413	0.0293056	2.42438e-85	19.5771	24510		ebi-a-GCST90061440
rs9275183	Rheumatoid arthritis	G	G	Diabetic background retinopathy	0.81	0.0415	1.09194e-84	19.5003		0.2171	finn-b-H7_RETINOPATHYDIAB_BKG
rs9275183	Rheumatoid arthritis	G	G	ENSG00000196735	-0.346373	0.0177654	1.15958e-84	-19.4972	6288	0.124893	eqtl-a-ENSG00000196735
rs9275183	Rheumatoid arthritis	G	G	Diabetes mellitus	0.2281	0.012	3.73422e-80	18.9588		0.2181	finn-b-E4_DIABETES
rs9275183	Rheumatoid arthritis	G	G	Medication for cholesterol, blood pressure or diabetes: Insulin	0.010309	0.000546184	1.80011e-79	18.8759	209638	0.123822	ukb-b-7350
rs9275183	Rheumatoid arthritis	G	G	Type 1 diabetes with renal complications	1.1699	0.0622	5.74249e-79	18.8145		0.2134	finn-b-E4_DM1REN
rs9275183	Rheumatoid arthritis	G	G	Diabetes, varying definitions	0.2231	0.0119	8.90841e-78	18.6686		0.2181	finn-b-DIABETES_FG
rs9275183	Rheumatoid arthritis	G	G	HLA DR on plasmacytoid Dendritic Cell	1.053	0.0551	9.82426e-77	18.54	2872	0.0681	ebi-a-GCST90002105
rs9275183	Rheumatoid arthritis	G	G	Autoimmune diseases	0.2003	0.0109	8.07235e-76	18.4264		0.2181	finn-b-AUTOIMMUNE
rs9275183	Rheumatoid arthritis	G	G	Proliferative diabetic retinopathy (H7_RETINOPATHYDIAB_PROLIF)	0.9202	0.0506	6.47739e-74	18.1875		0.2168	finn-b-H7_RETINOPATHYDIAB_PROLIF
rs9275183	Rheumatoid arthritis	G	G	Unspecified diabetic retinopathy	0.7858	0.0438	7.37225e-72	17.9261		0.2157	finn-b-DM_RETINA_NOS
rs9275183	Rheumatoid arthritis	G	G	Diabetes, several complications	0.436	0.0245	8.90225e-71	17.7871		0.2161	finn-b-DM_SEVERAL_COMPLICATIONS
rs9275183	Rheumatoid arthritis	G	G	Other diabetes, wide definition	0.2229	0.0126	1.49796e-69	17.6281		0.2173	finn-b-DM_OTHER_WIDE
rs9275183	Rheumatoid arthritis	G	G	ENSG00000196126	-0.296527	0.0178292	4.1011e-62	-16.6318	6288	0.124893	eqtl-a-ENSG00000196126
rs9275183	Rheumatoid arthritis	G	G	Medication for cholesterol blood pressure or diabetes: Insulin	0.0104661	0.000632446	1.85055e-61	16.5413	154702	0.123819	ukb-a-491
rs9275183	Rheumatoid arthritis	G	G	Other retinal disorders	0.2985	0.0181	2.54976e-61	16.522		0.2181	finn-b-H7_RETINALDISOTH
rs9275183	Rheumatoid arthritis	G	G	KELA_REIMBURSEMENT_202	0.3068	0.0186	7.70549e-61	16.4551		0.2181	finn-b-K11_REIMB_202
rs9275183	Rheumatoid arthritis	G	G	Other diabetic retinopathy	0.9766	0.06	1.23112e-59	16.2865		0.2164	finn-b-H7_RETINOPATHYDIAB_NAS
rs9275183	Rheumatoid arthritis	G	G	Diabetic hypoglycemia	0.5051	0.0311	2.113e-59	16.2534		0.2153	finn-b-DM_HYPOGLYC
rs9275183	Rheumatoid arthritis	G	G	Diabetic maculopathy (more controls excluded)	0.7073	0.044	3.97832e-58	16.0725		0.2136	finn-b-DM_MACULOPATHY_EXMORE
rs9275183	Rheumatoid arthritis	G	G	Diabetes-related co-morbidities/complications (more controls excluded)	0.1672	0.0107	1.7191e-55	15.6919		0.2177	finn-b-DM_COMORB_EXMORE
rs9275183	Rheumatoid arthritis	G	G	ENSG00000232629	0.275102	0.0178535	1.42856e-53	15.4088	6288	0.124893	eqtl-a-ENSG00000232629
rs9275183	Rheumatoid arthritis	G	G	ENSG00000198502	-0.274333	0.0178543	2.80156e-53	-15.3652	23594	0.124893	eqtl-a-ENSG00000198502
rs9275183	Rheumatoid arthritis	G	G	HLA DR on Dendritic Cell	0.8851	0.05673	9.54773e-53	15.2855	2871	0.0681	ebi-a-GCST90002106
rs9275183	Rheumatoid arthritis	G	G	Diabetic maculopathy (DM_MACULOPATHY)	0.6596	0.0432	1.21199e-52	15.27		0.2167	finn-b-DM_MACULOPATHY
rs9275183	Rheumatoid arthritis	G	G	Diabetic maculopathy (H7_MACULOPATHYDIAB)	0.6587	0.0432	1.74703e-52	15.2461		0.2167	finn-b-H7_MACULOPATHYDIAB
rs9275183	Rheumatoid arthritis	G	G	Eosinophill count (UKB data field 30150)	0.0480223	0.00317782	1.35644e-51	15.1117	395949		ebi-a-GCST90013985
rs9275183	Rheumatoid arthritis	G	G	Age diabetes diagnosed	-0.206585	0.0137467	4.79954e-51	-15.0282	20911	0.145162	ukb-b-7435
rs9275183	Rheumatoid arthritis	G	G	Disorders of choroid and retina	0.2284	0.0152	5.74778e-51	15.0162		0.2181	finn-b-H7_CHOROIDRETINA
rs9275183	Rheumatoid arthritis	G	G	Non-cancer illness code, self-reported: rheumatoid arthritis	0.004983	0.000333037	1.29987e-50	14.962	462933	0.123338	ukb-b-9125
rs9275183	Rheumatoid arthritis	G	G	Eosinophil counts	0.044613	0.003019	2.27982e-49	14.7702	474237	0.123737	ebi-a-GCST90002298
rs9275183	Rheumatoid arthritis	G	G	eosinophil cell count	0.044613	0.003019	2.27982e-49	14.7702	472147	0.123737	ieu-b-33
rs9275183	Rheumatoid arthritis	G	G	Type 1 diabetes with neurological complications	1.1595	0.08	1.36395e-47	14.4919		0.2129	finn-b-E4_DM1NEU
rs9275183	Rheumatoid arthritis	G	G	Medication use (immunosuppressants)	0.3134	0.0217	4.09921e-47	14.4161	272602	0.185108	ebi-a-GCST90018991
rs9275183	Rheumatoid arthritis	G	G	Diabetes diagnosed by doctor	0.00964239	0.000675813	3.50026e-46	14.2673	461578	0.123322	ukb-b-10753
rs9275183	Rheumatoid arthritis	G	G	Diabetes	0.00927495	0.000660147	2.60016e-45	14.1267	484598	0.122505	ebi-a-GCST90038633
rs9275183	Rheumatoid arthritis	G	G	Other/unspecified seropositiverheumatoid arthritis	0.3889	0.0284	1.08193e-42	13.6954		0.2181	finn-b-RHEUMA_SEROPOS_OTH
rs9275183	Rheumatoid arthritis	G	G	Eye problems/disorders: Diabetes related eye disease	0.0103568	0.00075947	2.39994e-42	13.6374	150642	0.125637	ukb-b-10181
rs9275183	Rheumatoid arthritis	G	G	Seropositive rheumatoid arthritis, wide	0.3837	0.0282	4.29141e-42	13.5949		0.2181	finn-b-RHEUMA_SEROPOS_WIDE
rs9275183	Rheumatoid arthritis	G	G	Endocrine, nutritional and metabolic diseases	0.1232	0.0091	4.80065e-42	13.5867		0.2181	finn-b-E4_ENDONUTRMET
rs9275183	Rheumatoid arthritis	G	G	Seropositive rheumatoid arthritis	0.383	0.0283	1.26299e-41	13.5157		0.2187	finn-b-RHEUMA_SEROPOS
rs9275183	Rheumatoid arthritis	G	G	ENSG00000204267	-0.241324	0.0178881	1.77174e-41	-13.4908	7207	0.124893	eqtl-a-ENSG00000204267
rs9275183	Rheumatoid arthritis	G	G	HLA DR on CD14- CD16-	0.6962	0.05112	3.1908e-41	13.4474	3629	0.0727	ebi-a-GCST90002009
rs9275183	Rheumatoid arthritis	G	G	Rheumatoid arthritis (M13_RHEUMA_INCLAVO)	0.3217	0.024	5.47142e-41	13.4074		0.2181	finn-b-M13_RHEUMA_INCLAVO
rs9275183	Rheumatoid arthritis	G	G	Non-cancer illness code self-reported: rheumatoid arthritis	0.00500437	0.000387051	3.13401e-38	12.9279	337159	0.123819	ukb-a-105
rs9275183	Rheumatoid arthritis	G	G	Diabetic nephropathy (more controls excluded)	0.4198	0.0326	5.27351e-38	12.8878		0.2135	finn-b-DM_NEPHROPATHY_EXMORE
rs9275183	Rheumatoid arthritis	G	G	Rheumatoid arthritis (M13_RHEUMA)	0.3105	0.0244	4.19662e-37	12.7268		0.2201	finn-b-M13_RHEUMA
rs9275183	Rheumatoid arthritis	G	G	Non-cancer illness code, self-reported: diabetes	0.00771107	0.000612034	2.09991e-36	12.6004	462933	0.123338	ukb-b-12948
rs9275183	Rheumatoid arthritis	G	G	Type 1 diabetes (SPA correction)	1.34599	0.107926	1.06881e-35	12.4714	407746		ebi-a-GCST90013941
rs9275183	Rheumatoid arthritis	G	G	Type 1 diabetes (Firth correction)	0.979972	0.0671757	1.27321e-35	12.4575	407746		ebi-a-GCST90013891
rs9275183	Rheumatoid arthritis	G	G	Primary sclerosing cholangitis	-0.636048	0.053	3.04018e-35	-12.3879	14890	0.12	ieu-a-1112
rs9275183	Rheumatoid arthritis	G	G	Special screening examination for other diseases and disorders	0.5552	0.0457	5.96348e-34	12.1468		0.2172	finn-b-Z21_SPECIAL_SCREEN_EXAM_OTH_DISEA_DISORD
rs9275183	Rheumatoid arthritis	G	G	Diabetic nephropathy	0.3855	0.032	2.31579e-33	12.0354		0.2168	finn-b-DM_NEPHROPATHY
rs9275183	Rheumatoid arthritis	G	G	Epstein-Barr virus ZEBRA antibody levels	0.27527	0.0230173	5.80764e-33	11.9593	8191	0.129846	ebi-a-GCST90006901
rs9275183	Rheumatoid arthritis	G	G	Ankylosing spondylitis	0.5751	0.0484	1.53993e-32	11.878		0.2187	finn-b-M13_ANKYLOSPON
rs9275183	Rheumatoid arthritis	G	G	Medication use (drugs used in diabetes)	0.1101	0.0093	2.4581e-32	11.8388	305913	0.181167	ebi-a-GCST90018981
rs9275183	Rheumatoid arthritis	G	G	Type 1 diabetes with peripheral circulatory complications	1.1828	0.1011	1.24595e-31	11.7019		0.2126	finn-b-E4_DM1PERIPH
rs9275183	Rheumatoid arthritis	G	G	Other/unspecified rheumatoid arthritis	0.00242793	0.000213098	4.55827e-30	11.3925	361194	0.12307	ukb-d-RHEUMA_NOS
rs9275183	Rheumatoid arthritis	G	G	Diabetic neuropathy	0.5641	0.0498	9.92887e-30	11.3245		0.2141	finn-b-DM_NEUROPATHY
rs9275183	Rheumatoid arthritis	G	G	Eosinophil percentage of white cells	0.036573	0.00323834	1.39991e-29	11.2943	408112	0.123319	ebi-a-GCST90002382
rs9275183	Rheumatoid arthritis	G	G	HLA DR on CD33- HLA DR+	0.8128	0.07061	1.54917e-29	11.2854	1635	0.07	ebi-a-GCST90002112
rs9275183	Rheumatoid arthritis	G	G	Iridocyclitis	0.3462	0.0307	1.75792e-29	11.2743		0.2179	finn-b-H7_IRIDOCYCLITIS
rs9275183	Rheumatoid arthritis	G	G	Neutrophill count (UKB data field 30140)	0.036174	0.00325616	1.12928e-28	11.1094	395949		ebi-a-GCST90013984
rs9275183	Rheumatoid arthritis	G	G	Diagnoses - main ICD10: M06 Other rheumatoid arthritis	0.00254082	0.000228984	1.32495e-28	11.0951	361194	0.12307	ukb-d-M06
rs9275183	Rheumatoid arthritis	G	G	Acute and subacute iridocyclitis	0.365	0.033	1.91999e-28	11.0619		0.2179	finn-b-H7_IRIDOACUTE
rs9275183	Rheumatoid arthritis	G	G	White blood cell count	0.030701	0.002789	3.80014e-28	11.0005	562243	0.12549	ebi-a-GCST90002374
rs9275183	Rheumatoid arthritis	G	G	white blood cell count	0.030701	0.002789	3.80014e-28	11.0005	558882	0.12549	ieu-b-30
rs9275183	Rheumatoid arthritis	G	G	HLA DR on myeloid Dendritic Cell	0.6417	0.05777	4.21308e-28	10.9912	2872	0.0681	ebi-a-GCST90002104
rs9275183	Rheumatoid arthritis	G	G	Adult-onset Still disease	0.00252209	0.000229445	4.21405e-28	10.9912	361194	0.12307	ukb-d-STILL_ADULT
rs9275183	Rheumatoid arthritis	G	G	Diabetes mellitus in pregnancy	0.2657	0.0245	2.55623e-27	10.8273		0.2175	finn-b-O15_PREG_DM
rs9275183	Rheumatoid arthritis	G	G	Polyarthropathies	0.1699	0.0159	1.3649e-26	10.6728		0.2205	finn-b-M13_POLYARTHROPATHIES
rs9275183	Rheumatoid arthritis	G	G	Eosinophill percentage	0.0386574	0.00362264	1.40346e-26	10.6702	349861	0.123123	ukb-d-30210_irnt
rs9275183	Rheumatoid arthritis	G	G	Neutrophil count	0.031013	0.002911	1.80011e-26	10.647	519288	0.124653	ebi-a-GCST90002351
rs9275183	Rheumatoid arthritis	G	G	neutrophil cell count	0.031013	0.002911	1.80011e-26	10.647	517198	0.124653	ieu-b-34
rs9275183	Rheumatoid arthritis	G	G	Second line medication for Crohns disease	0.2029	0.0191	1.94581e-26	10.6398		0.2181	finn-b-RX_CROHN_2NDLINE
rs9275183	Rheumatoid arthritis	G	G	Diabethic neuropathy	0.5112	0.0484	4.93174e-26	10.5528		0.2179	finn-b-G6_DIABETNEUR
rs9275183	Rheumatoid arthritis	G	G	Lymphocyte percentage of white cells	-0.0344078	0.00327054	6.90081e-26	-10.5212	408112	0.123309	ebi-a-GCST90002389
rs9275183	Rheumatoid arthritis	G	G	ENSG00000241106	0.186226	0.0179346	2.95053e-25	10.3834	6288	0.124893	eqtl-a-ENSG00000241106
rs9275183	Rheumatoid arthritis	G	G	Vitreous bleeding (caused by prolif. dmrp when together with H36.03*)	0.5204	0.0501	3.05422e-25	10.3801		0.2149	finn-b-DM_VITREOUS_BLEEDING
rs9275183	Rheumatoid arthritis	G	G	Lung function (FEV1/FVC)	-0.0401435	0.00396072	4.49987e-25	-10.343	446811	0.122959	ebi-a-GCST90029026
rs9275183	Rheumatoid arthritis	G	G	Ulcerative colitis	-0.2668	0.0258	5.19996e-25	-10.3292	45975		ebi-a-GCST004133
rs9275183	Rheumatoid arthritis	G	G	Diabetes or endocrine disease	0.00978655	0.00093259	1e-24	10.2663	484598	0.122505	ebi-a-GCST90038599
rs9275183	Rheumatoid arthritis	G	G	Severe non-proliferative background diabetic retinopathy	0.8834	0.0863	1.33598e-24	10.2383		0.2147	finn-b-DM_BCKGRND_RETINA_NONPROLIF
rs9275183	Rheumatoid arthritis	G	G	White blood cell leukocyte count (UKB data field 30000)	0.0330231	0.00324093	2.21106e-24	10.1894	396621		ebi-a-GCST90013976
rs9275183	Rheumatoid arthritis	G	G	Non-cancer illness code self-reported: diabetes	0.00727279	0.000717342	3.75664e-24	10.1377	337159	0.123819	ukb-a-74
rs9275183	Rheumatoid arthritis	G	G	Platelet count (UKB data field 30080)	0.0303689	0.00300394	5.00495e-24	10.1097	396621		ebi-a-GCST90013980
rs9275183	Rheumatoid arthritis	G	G	Type 2 diabetes, wide definition	0.1617	0.016	6.97108e-24	10.0772		0.2186	finn-b-T2D_WIDE
rs9275183	Rheumatoid arthritis	G	G	Vitreous haemorrhage	0.4953	0.0492	8.2737e-24	10.0603		0.2183	finn-b-H7_VITRHAEMORR
rs9275183	Rheumatoid arthritis	G	G	Nasal polyps	0.2899	0.0288	8.63774e-24	10.0561	450059	0.17977	ebi-a-GCST90018883
rs9275183	Rheumatoid arthritis	G	G	Spondylopathies (FG)	0.3963	0.0395	1.16198e-23	10.0268		0.2181	finn-b-SPONDYLOPATHY_FG
rs9275183	Rheumatoid arthritis	G	G	Illnesses of siblings: Diabetes	0.00999514	0.000997476	1.20005e-23	10.0236	362826	0.123462	ukb-b-18042
rs9275183	Rheumatoid arthritis	G	G	Severe autoimmune type 2 diabetes	0.899311	0.0898044	1.3213e-23	10.0141	3196	0.203	ebi-a-GCST90026412
rs9275183	Rheumatoid arthritis	G	G	Non-cancer illness code, self-reported: asthma	0.0100523	0.00100569	1.59993e-23	9.99518	462933	0.123338	ukb-b-18113
rs9275183	Rheumatoid arthritis	G	G	Severe diabetic background retinopathy	0.8541	0.0856	1.87499e-23	9.97945		0.2159	finn-b-H7_RETINOPATHYDIAB_BKG_SEVERE
rs9275183	Rheumatoid arthritis	G	G	Mean platelet thrombocyte volume (UKB data field 30100)	-0.0285504	0.00287805	3.40643e-23	-9.92003	396616		ebi-a-GCST90013981
rs9275183	Rheumatoid arthritis	G	G	Blood clot, DVT, bronchitis, emphysema, asthma, rhinitis, eczema, allergy diagnosed by doctor: Asthma	0.00994473	0.00100498	4.40048e-23	9.89444	462013	0.123335	ukb-b-20296
rs9275183	Rheumatoid arthritis	G	G	Other disorders of glucose regulation and pancreatic internal secretion	0.4963	0.0502	4.87753e-23	9.88414		0.2181	finn-b-E4_GLUCOPANCREAS
rs9275183	Rheumatoid arthritis	G	G	Asthma	0.00958936	0.00098374	6.09958e-23	9.86172	484598	0.122505	ebi-a-GCST90038616
rs9275183	Rheumatoid arthritis	G	G	Type 1 diabetes, wide definition, subgroup 2	1.0103	0.105	6.59326e-22	9.61984		0.2127	finn-b-T1D_WIDE2
rs9275183	Rheumatoid arthritis	G	G	ENSG00000223534	-0.171922	0.0179448	9.64939e-22	-9.58059	3521	0.124893	eqtl-a-ENSG00000223534
rs9275183	Rheumatoid arthritis	G	G	Total protein	0.036447	0.0038258	1.63569e-21	9.52593	314921	0.12315	ukb-d-30860_irnt
rs9275183	Rheumatoid arthritis	G	G	Nasal polyp	0.3065	0.0325	3.96643e-21	9.4335		0.2171	finn-b-J10_NASALPOLYP
rs9275183	Rheumatoid arthritis	G	G	Aspartate aminotransferase levels	0.0244	0.0026	4.40048e-21	9.4226	342990	0.170591	ebi-a-GCST90018944
rs9275183	Rheumatoid arthritis	G	G	Glycated haemoglobin	0.21795	0.023359	1.0617e-20	9.3297	344182	0.12318	ukb-d-30750_raw
rs9275183	Rheumatoid arthritis	G	G	Membranous nephropathy	-0.537	0.0578	1.51496e-20	-9.29194	7979		ebi-a-GCST010004
rs9275183	Rheumatoid arthritis	G	G	Suggestive for eosinophilic asthma	0.00264461	0.000285237	1.84289e-20	9.27107	361194	0.12307	ukb-d-ASTHMA_EOSINOPHIL_SUGG
rs9275183	Rheumatoid arthritis	G	G	Lymphocyte percentage	-0.0331427	0.00357956	2.0773e-20	-9.25829	349861	0.123123	ukb-d-30180_irnt
rs9275183	Rheumatoid arthritis	G	G	HLA DR on CD33+ HLA DR+ CD14-	0.6755	0.07211	2.45697e-20	9.24035	1579	0.0693	ebi-a-GCST90002108
rs9275183	Rheumatoid arthritis	G	G	Neutrophill count	0.033248	0.00361904	4.06163e-20	9.18641	349856	0.123123	ukb-d-30140_irnt
rs9275183	Rheumatoid arthritis	G	G	HLA DR on CD14- CD16+ monocyte	0.4764	0.05163	4.58987e-20	9.17325	3621	0.0728	ebi-a-GCST90001984
rs9275183	Rheumatoid arthritis	G	G	Type 2 diabetes with ophthalmic complications	0.3737	0.0408	5.65067e-20	9.15081		0.2129	finn-b-E4_DM2OPTH
rs9275183	Rheumatoid arthritis	G	G	Long-standing illness, disability or infirmity	0.0136207	0.00149207	6.90081e-20	9.1292	451893	0.123298	ukb-b-13764
rs9275183	Rheumatoid arthritis	G	G	Glomerular disorders in diseases classified elsewhere	0.3943	0.0435	1.24308e-19	9.06526		0.218	finn-b-N14_GLOMEINOTH
rs9275183	Rheumatoid arthritis	G	G	Type 2 diabetes	0.1155	0.0127	1.24997e-19	9.06466		0.2148	finn-b-E4_DM2
rs9275183	Rheumatoid arthritis	G	G	apolipoprotein A-I	0.026937	0.00298153	1.59993e-19	9.03771		0.123402	ieu-b-107
rs9275183	Rheumatoid arthritis	G	G	Seropositive rheumatoid arthritis, strict definition	0.463	0.0516	2.70583e-19	8.98007		0.2173	finn-b-RHEUMA_SEROPOS_STRICT
rs9275183	Rheumatoid arthritis	G	G	ENSG00000229391	-0.160704	0.0179521	3.49704e-19	-8.95181	23281	0.124893	eqtl-a-ENSG00000229391
rs9275183	Rheumatoid arthritis	G	G	Ankylosing spondylitis, strict definition	0.6667	0.075	5.86949e-19	8.89448		0.2178	finn-b-M13_ANKYLOSPON_STRICT
rs9275183	Rheumatoid arthritis	G	G	Apolipoprotein A levels (UKB data field 30630)	0.0268693	0.00307373	2.29826e-18	8.7416	355859		ebi-a-GCST90013993
rs9275183	Rheumatoid arthritis	G	G	Spondyloarthritis	0.2915	0.0334	2.81125e-18	8.71882		0.2173	finn-b-SPONDYLOARTHRITIS
rs9275183	Rheumatoid arthritis	G	G	Hypoglycaemia, other or unspecified	0.4987	0.0572	2.95597e-18	8.71313		0.218	finn-b-E4_HYPOGLYC
rs9275183	Rheumatoid arthritis	G	G	Asthma (Firth correction)	0.0869373	0.00990576	3.02204e-18	8.71062	401847		ebi-a-GCST90013888
rs9275183	Rheumatoid arthritis	G	G	Asthma (SPA correction)	0.088211	0.0101338	3.18566e-18	8.70465	401847		ebi-a-GCST90013938
rs9275183	Rheumatoid arthritis	G	G	Type 1 diabetes, strict definition, subgroup 2	1.7333	0.2008	5.92107e-18	8.63406		0.2125	finn-b-T1D_STRICT2
rs9275183	Rheumatoid arthritis	G	G	Treatment/medication code: folic acid product	0.00246194	0.000288308	1.39991e-17	8.53514	462933	0.123338	ukb-b-288
rs9275183	Rheumatoid arthritis	G	G	Platelet count	0.023613	0.00277	1.59993e-17	8.51968	542827	0.125761	ebi-a-GCST90002357
rs9275183	Rheumatoid arthritis	G	G	Disorders of sclera, cornea, iris and ciliary body	0.1592	0.0187	1.69981e-17	8.51266		0.2181	finn-b-H7_SCLERACORNEA
rs9275183	Rheumatoid arthritis	G	G	Aspartate aminotransferase levels (UKB data field 30650)	0.026601	0.00314792	2.90536e-17	8.45031	388490		ebi-a-GCST90013996
rs9275183	Rheumatoid arthritis	G	G	Graves' disease	0.261881	0.0311058	3.79577e-17	8.41904	175465	0.278458	ebi-a-GCST90018627
rs9275183	Rheumatoid arthritis	G	G	White blood cell (leukocyte) count	0.0304385	0.00362413	4.52481e-17	8.39843	350470	0.123134	ukb-d-30000_irnt
rs9275183	Rheumatoid arthritis	G	G	Diseases of the eye and adnexa	0.0709	0.0085	6.15035e-17	8.36231		0.2181	finn-b-H7_EYE
rs9275183	Rheumatoid arthritis	G	G	Respiratory or ear-nose-throat disease	0.00982058	0.00118186	6.4003e-17	8.35761	484598	0.122505	ebi-a-GCST90038596
rs9275183	Rheumatoid arthritis	G	G	Asthma (adult onset)	-0.899935	0.0126382	7.29962e-17	-8.34208	327253	0.123824	ebi-a-GCST007799
rs9275183	Rheumatoid arthritis	G	G	Diagnoses - main ICD10: J33 Nasal polyp	0.00214193	0.000257233	8.33681e-17	8.32636	337199	0.123819	ukb-a-541
rs9275183	Rheumatoid arthritis	G	G	Mean platelet (thrombocyte) volume	-0.0301702	0.00363496	1.04472e-16	-8.29959	350470	0.123133	ukb-d-30100_irnt
rs9275183	Rheumatoid arthritis	G	G	Other maternal disorders predominantly related to pregnancy	0.1384	0.0167	1.2569e-16	8.27759		0.2178	finn-b-O15_PREG_OTHER_MAT_DISORD
rs9275183	Rheumatoid arthritis	G	G	Non-cancer illness code self-reported: asthma	0.00980077	0.00118441	1.29092e-16	8.27441	337159	0.123819	ukb-a-66
rs9275183	Rheumatoid arthritis	G	G	Non-cancer illness code self-reported: malabsorption/coeliac disease	-0.00200171	0.000242422	1.49727e-16	-8.25672	337159	0.123819	ukb-a-101
rs9275183	Rheumatoid arthritis	G	G	Inflammatory bowel disease	-0.1658	0.0201	1.81301e-16	-8.23384	59957		ebi-a-GCST004131
rs9275183	Rheumatoid arthritis	G	G	Number of treatments/medications taken	0.0206349	0.00251727	2.49977e-16	8.1953	462933	0.123338	ukb-b-3656
rs9275183	Rheumatoid arthritis	G	G	Autoimmune traits	0.00480798	0.000589115	3.40017e-16	8.15821	419606	0.123247	ebi-a-GCST90029016
rs9275183	Rheumatoid arthritis	G	G	Long-standing illness disability or infirmity	0.0142498	0.00175061	3.96917e-16	8.1395	329663	0.123819	ukb-a-252
rs9275183	Rheumatoid arthritis	G	G	Blood clot DVT bronchitis emphysema asthma rhinitis eczema allergy diagnosed by doctor: Asthma	0.00961906	0.00118222	4.08413e-16	8.13604	336782	0.123819	ukb-a-446
rs9275183	Rheumatoid arthritis	G	G	Viral warts	0.3676	0.0455	7.02425e-16	8.0701		0.218	finn-b-AB1_VIRAL_WARTS
rs9275183	Rheumatoid arthritis	G	G	HLA DR on CD14+ CD16+ monocyte	0.4204	0.05201	8.42558e-16	8.04786	3618	0.0728	ebi-a-GCST90002007
rs9275183	Rheumatoid arthritis	G	G	Aspartate aminotransferase	0.027953	0.0034838	1.02944e-15	8.0233	342990	0.12303	ukb-d-30650_irnt
rs9275183	Rheumatoid arthritis	G	G	Systemic lupus erythematosus	-0.3669	0.0462	2.00078e-15	-7.9413	12653		ebi-a-GCST90011866
rs9275183	Rheumatoid arthritis	G	G	Pulmonary tuberculosis	0.1421	0.018	3.3243e-15	7.87809	477386	0.185645	ebi-a-GCST90018892
rs9275183	Rheumatoid arthritis	G	G	Type 2 diabetes (Firth correction)	0.121689	0.0155426	1.10281e-14	7.7268	406831		ebi-a-GCST90013892
rs9275183	Rheumatoid arthritis	G	G	Type 2 diabetes (SPA correction)	0.124806	0.0161712	1.18331e-14	7.71783	406831		ebi-a-GCST90013942
rs9275183	Rheumatoid arthritis	G	G	Height	-0.0129	0.0017	1.37309e-14	-7.69884	360388	0.171812	ebi-a-GCST90018959
rs9275183	Rheumatoid arthritis	G	G	Apoliprotein A	0.0072925	0.00095662	2.48142e-14	7.62285	313387	0.12304	ukb-d-30630_raw
rs9275183	Rheumatoid arthritis	G	G	Mean platelet volume	-0.022259	0.00293	3.1703e-14	-7.59117	460935	0.123949	ebi-a-GCST90002346
rs9275183	Rheumatoid arthritis	G	G	Connective tissue disorder	0.00190302	0.000251653	4.19952e-14	7.55466	484598	0.122505	ebi-a-GCST90038660
rs9275183	Rheumatoid arthritis	G	G	Glucose	0.034764	0.0046026	4.25991e-14	7.5528	314916	0.12312	ukb-d-30740_raw
rs9275183	Rheumatoid arthritis	G	G	First line medication for Crohns disease	0.081	0.0108	5.98963e-14	7.50831		0.2181	finn-b-RX_CROHN_1STLINE
rs9275183	Rheumatoid arthritis	G	G	Appendicular lean mass	-0.0214	0.0029	9.0615e-14	-7.45391	450243	0.1232	ebi-a-GCST90000025
rs9275183	Rheumatoid arthritis	G	G	Biological medication for rheuma	0.3164	0.0426	1.13999e-13	7.42358		0.2181	finn-b-RX_RHEUMA_BIOLOGICAL
rs9275183	Rheumatoid arthritis	G	G	White blood cell count (eosinophil)	0.02404	0.00369909	2.39994e-13	7.32439	513859	0.123185	ebi-a-GCST90028992
rs9275183	Rheumatoid arthritis	G	G	C reactive protein levels (UKB data field 30710)	0.023419	0.00320096	2.55035e-13	7.31623	389057		ebi-a-GCST90014002
rs9275183	Rheumatoid arthritis	G	G	Alzheimer's disease or family history of Alzheimer's disease	-0.107646	0.014749	2.90938e-13	-7.29853	472868	0.123121	ebi-a-GCST90012877
rs9275183	Rheumatoid arthritis	G	G	Weight	-0.0159	0.0022	3.23966e-13	-7.28404	360116	0.171977	ebi-a-GCST90018949
rs9275183	Rheumatoid arthritis	G	G	#Polyarthropathies	0.00247229	0.000339798	3.45144e-13	7.2755	361194	0.12307	ukb-d-M13_POLYARTHROPATHIES
rs9275183	Rheumatoid arthritis	G	G	Malignant non-melanoma skin cancer	-0.00583312	0.000810709	6.20012e-13	-7.19601	395710	0.12298	ieu-b-4959
rs9275183	Rheumatoid arthritis	G	G	Medication use (drugs affecting bone structure and mineralization)	0.1136	0.0158	6.26614e-13	7.19456	215668	0.194292	ebi-a-GCST90018993
rs9275183	Rheumatoid arthritis	G	G	Other (seronegative) rheumatoid arthritis, wide	0.2379	0.0334	9.92659e-13	7.13152		0.2179	finn-b-RHEUMA_OTHER_WIDE
rs9275183	Rheumatoid arthritis	G	G	Type 2 diabetes with ketoacidosis	0.698	0.0981	1.09901e-12	7.1175		0.2125	finn-b-E4_DM2KETO
rs9275183	Rheumatoid arthritis	G	G	High density lipoprotein cholesterol levels (UKB data field 30760)	0.0210074	0.00296459	1.37943e-12	7.0861	357810		ebi-a-GCST90014007
rs9275183	Rheumatoid arthritis	G	G	Medication use (adrenergics, inhalants)	0.0809	0.0115	1.8531e-12	7.04511	176445	0.201795	ebi-a-GCST90018999
rs9275183	Rheumatoid arthritis	G	G	Treatment/medication code: ventolin 100micrograms inhaler	0.00369132	0.000526626	2.39994e-12	7.00902	462933	0.123338	ukb-b-13148
rs9275183	Rheumatoid arthritis	G	G	Neutrophil percentage of white cells	0.0229456	0.00328033	2.70023e-12	6.9925	408112	0.12331	ebi-a-GCST90002399
rs9275183	Rheumatoid arthritis	G	G	Presence of other functional implants	0.1449	0.021	5.78496e-12	6.88485		0.2181	finn-b-Z21_PRESENCE_OTH_FUNCTIONAL_IMPLANTNTS
rs9275183	Rheumatoid arthritis	G	G	HDL cholesterol	0.0198336	0.00289467	7.29962e-12	6.85166		0.123479	ieu-b-109
rs9275183	Rheumatoid arthritis	G	G	Taking other prescription medications	0.0107663	0.00157591	8.4004e-12	6.83155	461332	0.123308	ukb-b-20292
rs9275183	Rheumatoid arthritis	G	G	Standing height	-0.0133684	0.00197023	1.20005e-11	-6.78021	461950	0.123326	ukb-b-10787
rs9275183	Rheumatoid arthritis	G	G	Skin cancer	-0.0968	0.0143	1.43913e-11	-6.75391	492203	0.184248	ebi-a-GCST90018921
rs9275183	Rheumatoid arthritis	G	G	Type 2 diabetes without complications	0.1158	0.0173	2.15576e-11	6.69506		0.2135	finn-b-E4_DM2NOCOMP
rs9275183	Rheumatoid arthritis	G	G	Treatment/medication code: prednisolone	0.0018671	0.000280081	2.62785e-11	6.66605	337159	0.123819	ukb-a-141
rs9275183	Rheumatoid arthritis	G	G	HLA DR on monocyte	0.3484	0.05217	2.80285e-11	6.65657	3629	0.0727	ebi-a-GCST90002010
rs9275183	Rheumatoid arthritis	G	G	Basal cell carcinoma	-0.114006	0.0172087	3.50026e-11	-6.62382	392871	0.122553	ebi-a-GCST90013410
rs9275183	Rheumatoid arthritis	G	G	Interstitial lung disease endpoints	0.0871	0.0132	3.71621e-11	6.61497		0.2181	finn-b-ILD_ENDPOINTS
rs9275183	Rheumatoid arthritis	G	G	Sitting height	-0.0149169	0.00226766	4.79954e-11	-6.57703	461536	0.123324	ukb-b-16881
rs9275183	Rheumatoid arthritis	G	G	Biliary chirrosis, primary	0.7681	0.1168	4.81061e-11	6.57668		0.2119	finn-b-CHIRBIL_PRIM
rs9275183	Rheumatoid arthritis	G	G	Pediatric asthma	0.0903	0.0137	5.06641e-11	6.56897	438843	0.17955	ebi-a-GCST90018895
rs9275183	Rheumatoid arthritis	G	G	Number of self-reported non-cancer illnesses	0.0170256	0.00259487	5.30029e-11	6.56225	462933	0.123338	ukb-b-4063
rs9275183	Rheumatoid arthritis	G	G	Nasal or sinus disorder	0.00236936	0.000364829	8.00018e-11	6.5006	484598	0.122505	ebi-a-GCST90038670
rs9275183	Rheumatoid arthritis	G	G	Ulcer of lower limb, not elsewhere classified	0.2927	0.0451	8.55461e-11	6.49051		0.2181	finn-b-L12_ULCERLOWLIMB
rs9275183	Rheumatoid arthritis	G	G	Apolipoprotein B levels (UKB data field 30640)	-0.0204295	0.00315803	9.86052e-11	-6.46907	388022		ebi-a-GCST90013994
rs9275183	Rheumatoid arthritis	G	G	Alzheimer's disease	-0.0798	0.0123	1.00399e-10	-6.46635	85934	0.128	ebi-a-GCST90027158
rs9275183	Rheumatoid arthritis	G	G	Juvenile arthritis (FINNGEN)	0.4159	0.0645	1.123e-10	6.44939		0.2175	finn-b-JUVEN_ARTHR
rs9275183	Rheumatoid arthritis	G	G	Lymphocyte counts	-0.034519	0.005351	1.15001e-10	-6.44579	89266	0.275691	ebi-a-GCST90002317
rs9275183	Rheumatoid arthritis	G	G	Overall health rating	0.0145558	0.00228108	1.79999e-10	6.3775	460844	0.123265	ukb-b-6306
rs9275183	Rheumatoid arthritis	G	G	Glomerular diseases	0.176	0.0276	1.90401e-10	6.36889		0.2181	finn-b-N14_GLOMERULAR
rs9275183	Rheumatoid arthritis	G	G	Asthma/COPD (KELA code 203)	0.0873	0.0138	2.29002e-10	6.34051		0.2182	finn-b-J10_ASTHMACOPDKELA
rs9275183	Rheumatoid arthritis	G	G	apolipoprotein B	-0.0198741	0.00315611	2.99999e-10	-6.29878		0.12334	ieu-b-108
rs9275183	Rheumatoid arthritis	G	G	Unspecified diabetes without complications	0.3254	0.0517	3.092e-10	6.29409		0.2126	finn-b-E4_DMNASNOCOMP
rs9275183	Rheumatoid arthritis	G	G	IDP_dMRI_TBSS_ISOVF_Anterior_corona_radiata_L	0.076706	0.012192	3.18127e-10	6.28968		0.12289	ubm-b-2075
rs9275183	Rheumatoid arthritis	G	G	Direct low density lipoprotein levels (UKB data field 30780)	-0.0201049	0.0032063	3.60031e-10	-6.27044	389189		ebi-a-GCST90014009
rs9275183	Rheumatoid arthritis	G	G	IDP_dMRI_ProbtrackX_ISOVF_ifo_l	0.076276	0.012192	3.99209e-10	6.25434		0.12289	ubm-b-2112
rs9275183	Rheumatoid arthritis	G	G	Sum eosinophil basophil counts	0.0331062	0.00530102	4.23097e-10	6.24526	171771	0.1261	ebi-a-GCST004624
rs9275183	Rheumatoid arthritis	G	G	LDL cholesterol	-0.0196933	0.00316782	5.1e-10	-6.216		0.123355	ieu-b-110
rs9275183	Rheumatoid arthritis	G	G	Dialysis	0.426	0.0687	5.60699e-10	6.2011		0.2181	finn-b-N14_DIALYSIS
rs9275183	Rheumatoid arthritis	G	G	Iritis	0.2226	0.0359	5.94306e-10	6.19193	480742	0.184258	ebi-a-GCST90018871
rs9275183	Rheumatoid arthritis	G	G	Lymphocyte count	-0.04548	0.007346	6.00206e-10	-6.19038		0.261	bbj-a-36
rs9275183	Rheumatoid arthritis	G	G	Coeliac disease	-0.2682	0.0433	6.03004e-10	-6.18964		0.2181	finn-b-K11_COELIAC
rs9275183	Rheumatoid arthritis	G	G	Neutrophill percentage	0.0223471	0.00361835	6.579e-10	6.17589	349861	0.123123	ukb-d-30200_irnt
rs9275183	Rheumatoid arthritis	G	G	Wheeze or whistling in the chest in last year	0.00796604	0.00129006	6.59994e-10	6.17539	453959	0.12343	ukb-b-18335
rs9275183	Rheumatoid arthritis	G	G	Vitamin and mineral supplements: Folic acid or Folate (Vit B9)	0.0028519	0.000462949	7.29995e-10	6.15945	460351	0.12338	ukb-b-3563
rs9275183	Rheumatoid arthritis	G	G	Chronic sinusitis	0.1024	0.0167	7.79202e-10	6.14911	452495	0.180801	ebi-a-GCST90018823
rs9275183	Rheumatoid arthritis	G	G	Diseases of the ear and mastoid process	0.0613	0.01	8.15493e-10	6.14188		0.2181	finn-b-H8_EAR
rs9275183	Rheumatoid arthritis	G	G	Ratio of apolipoprotein B to apolipoprotein A1	-0.0361074	0.0061972	8.9e-10	-6.12798		0.12314	met-d-ApoB_by_ApoA1
rs9275183	Rheumatoid arthritis	G	G	Peripheral artery operations in Hilmo (no controls excluded)	0.2705	0.0442	9.53389e-10	6.11702		0.2181	finn-b-I9_PERIPH_EXNONE
rs9275183	Rheumatoid arthritis	G	G	Non-cancer illness code self-reported: ulcerative colitis	-0.00164312	0.000269469	1.07768e-09	-6.09746	337159	0.123819	ukb-a-104
rs9275183	Rheumatoid arthritis	G	G	Body mass index	-0.02791	0.00458	1.09199e-09	-6.09535		0.261	bbj-a-1
rs9275183	Rheumatoid arthritis	G	G	HLA DR on CD14+ CD16- monocyte	0.3197	0.05248	1.224e-09	6.07707	3629	0.0727	ebi-a-GCST90001988
rs9275183	Rheumatoid arthritis	G	G	HLA DR on CD33+ HLA DR+ CD14dim	0.4447	0.07293	1.35101e-09	6.06121	1578	0.0694	ebi-a-GCST90002109
rs9275183	Rheumatoid arthritis	G	G	Peripheral artery operations in Hilmo	0.2685	0.0443	1.38099e-09	6.05768		0.2182	finn-b-I9_PERIPH
rs9275183	Rheumatoid arthritis	G	G	ENSG00000240065	-0.108747	0.0179797	1.46288e-09	-6.0484	7207	0.124893	eqtl-a-ENSG00000240065
rs9275183	Rheumatoid arthritis	G	G	C-reactive protein	0.021945	0.0036403	1.65638e-09	6.02835	343524	0.12303	ukb-d-30710_irnt
rs9275183	Rheumatoid arthritis	G	G	Uveitis	0.2147	0.0358	1.99802e-09	5.99797	480742	0.184128	ebi-a-GCST90018938
rs9275183	Rheumatoid arthritis	G	G	Hypothyroidism	0.00495085	0.000820947	2.30001e-09	5.97506	473703	0.123247	ebi-a-GCST90029022
rs9275183	Rheumatoid arthritis	G	G	Colitis, primary sclerosing	-0.7876	0.1323	2.61403e-09	-5.95416		0.2186	finn-b-K11_PSC_COLITIS
rs9275183	Rheumatoid arthritis	G	G	Sensorineural hearing loss	0.0922	0.0155	2.64698e-09	5.95212		0.2181	finn-b-H8_HL_SEN_NAS
rs9275183	Rheumatoid arthritis	G	G	IDP_dMRI_TBSS_ISOVF_Sagittal_stratum_L	0.072571	0.012192	2.67485e-09	5.9504		0.12289	ubm-b-2083
rs9275183	Rheumatoid arthritis	G	G	Ratio of apolipoprotein B to apolipoprotein A1 levels	-0.0367223	0.00619167	2.99999e-09	-5.9316	115082	0.123136	ebi-a-GCST90092810
rs9275183	Rheumatoid arthritis	G	G	Diagnoses - secondary ICD10: J45.9 Asthma, unspecified	0.00371433	0.000625971	2.99999e-09	5.9316	463010	0.123337	ukb-b-17219
rs9275183	Rheumatoid arthritis	G	G	HLA DR on CD14+ monocyte	0.3122	0.05256	3.11301e-09	5.92553	3629	0.0727	ebi-a-GCST90001991
rs9275183	Rheumatoid arthritis	G	G	Trunk fat-free mass	-0.0110841	0.00187443	3.40001e-09	-5.91102	454508	0.123295	ukb-b-17409
rs9275183	Rheumatoid arthritis	G	G	Illnesses of siblings: None of the above (group 1)	-0.00982182	0.00166361	3.50002e-09	-5.90624	364971	0.123422	ukb-b-17360
rs9275183	Rheumatoid arthritis	G	G	Trunk predicted mass	-0.0109867	0.00186846	4.09996e-09	-5.88011	454463	0.123297	ukb-b-9685
rs9275183	Rheumatoid arthritis	G	G	IDP_dMRI_TBSS_ISOVF_Anterior_corona_radiata_R	0.071636	0.012193	4.26187e-09	5.8737		0.12289	ubm-b-2074
rs9275183	Rheumatoid arthritis	G	G	Cancer of skin	-0.00436152	0.000744552	4.69127e-09	-5.85777	361194	0.12307	ukb-d-C_SKIN
rs9275183	Rheumatoid arthritis	G	G	Malignant neoplasm of skin	-0.00436152	0.000744552	4.69127e-09	-5.85777	361194	0.12307	ukb-d-C3_SKIN
rs9275183	Rheumatoid arthritis	G	G	Non-cancer illness code self-reported: nasal polyps	0.00142955	0.000245451	5.74434e-09	5.82404	337159	0.123819	ukb-a-97
rs9275183	Rheumatoid arthritis	G	G	IDP_dMRI_ProbtrackX_ISOVF_ilf_l	0.070904	0.012193	6.11223e-09	5.81366		0.12289	ubm-b-2114
rs9275183	Rheumatoid arthritis	G	G	Ulcerative colitis, NAS	-0.00149989	0.000259666	7.64645e-09	-5.77607	361194	0.12307	ukb-d-ULCERNAS
rs9275183	Rheumatoid arthritis	G	G	Other necrotizing vasculopathies (FG)	0.3611	0.0625	7.689e-09	5.77514		0.2174	finn-b-NECROVASC_FG
rs9275183	Rheumatoid arthritis	G	G	Treatment speciality of consultant (recoded): Rheumatology	0.00165457	0.000287458	8.60003e-09	5.75626	444199	0.12335	ukb-b-14801
rs9275183	Rheumatoid arthritis	G	G	IDP_dMRI_ProbtrackX_ISOVF_slf_l	0.069725	0.012193	1.08493e-08	5.71689		0.12289	ubm-b-2121
rs9275183	Rheumatoid arthritis	G	G	Whole body water mass	-0.0107462	0.0018854	1.2e-08	-5.69973	454888	0.123304	ukb-b-14540
rs9275183	Rheumatoid arthritis	G	G	Conductive and sensorineural hearing loss	0.0843	0.0149	1.37899e-08	5.67598		0.2181	finn-b-H8_CONSENHEARINGLOSS
rs9275183	Rheumatoid arthritis	G	G	Hearing difficulty problems (UKB data field 2247) (Firth correction)	0.0439333	0.00774961	1.54686e-08	5.65628	407746		ebi-a-GCST90013911
rs9275183	Rheumatoid arthritis	G	G	Hearing difficulty problems (UKB data field 2247) (SPA correction)	0.044124	0.00780319	1.56203e-08	5.65461	407746		ebi-a-GCST90013961
rs9275183	Rheumatoid arthritis	G	G	Other necrotizing vasculopathies	0.3275	0.0579	1.58201e-08	5.65242		0.218	finn-b-M13_NECROVASC
rs9275183	Rheumatoid arthritis	G	G	Other pulmonary diagnosis	0.00516352	0.000914535	1.6429e-08	5.64593	361194	0.12307	ukb-d-PULMONARYDG
rs9275183	Rheumatoid arthritis	G	G	Diseases of the respiratory system	0.00516352	0.000914535	1.6429e-08	5.64593	361194	0.12307	ukb-d-X_RESPIRATORY
rs9275183	Rheumatoid arthritis	G	G	Family history of Alzheimer's disease	-0.00637572	0.00114405	1.7e-08	-5.64005	408942	0.123121	ebi-a-GCST90012878
rs9275183	Rheumatoid arthritis	G	G	COPD differential diagnosis	0.00527088	0.000935965	1.78793e-08	5.63136	361194	0.12307	ukb-d-COPD_EXCL
rs9275183	Rheumatoid arthritis	G	G	ILD differential diagnosis	0.00527088	0.000935965	1.78793e-08	5.63136	361194	0.12307	ukb-d-ILD_DIFF_DG
rs9275183	Rheumatoid arthritis	G	G	Treatment/medication code: simvastatin	0.0055804	0.000994837	2e-08	5.612	462933	0.123338	ukb-b-11268
rs9275183	Rheumatoid arthritis	G	G	Care involving dialysis	0.2968	0.0529	2.02698e-08	5.60968		0.218	finn-b-Z21_CARE_INVOLVI_DIALY
rs9275183	Rheumatoid arthritis	G	G	Hyperthyroidism	0.283874	0.0506464	2.08224e-08	5.60503	173650	0.277959	ebi-a-GCST90018640
rs9275183	Rheumatoid arthritis	G	G	Whole body fat-free mass	-0.0105502	0.00188222	2.1e-08	-5.60355	454850	0.123306	ukb-b-13354
rs9275183	Rheumatoid arthritis	G	G	CR(E)ST syndrome	0.8045	0.1441	2.386e-08	5.58139		0.2181	finn-b-CREST
rs9275183	Rheumatoid arthritis	G	G	Finngen Rheumatological endpoints	0.0576	0.0104	2.92301e-08	5.54599		0.2181	finn-b-RHEUMA_ENDPOINTS
rs9275183	Rheumatoid arthritis	G	G	Other arthritis (FG)	0.1395	0.0253	3.41901e-08	5.5185		0.2177	finn-b-RHEU_ARTHRITIS_OTH
rs9275183	Rheumatoid arthritis	G	G	Systemic sclerosis	0.5807	0.1054	3.55304e-08	5.51174		0.2179	finn-b-M13_SYSTSLCE
rs9275183	Rheumatoid arthritis	G	G	Any parental history of Alzheimer's disease (SPA correction)	-0.0561922	0.010268	4.43527e-08	-5.47258	407089		ebi-a-GCST90013971
rs9275183	Rheumatoid arthritis	G	G	Serum total protein level	0.0154	0.0028	4.48301e-08	5.47068	314921	0.169682	ebi-a-GCST90018976
rs9275183	Rheumatoid arthritis	G	G	Any parental history of Alzheimer's disease (Firth correction)	-0.0567069	0.0104211	4.53555e-08	-5.46862	407089		ebi-a-GCST90013921
rs9275183	Rheumatoid arthritis	G	G	diastolic blood pressure	0.1492	0.0274	5.19194e-08	5.44461	670679	0.1305	ieu-b-39
rs9275183	Rheumatoid arthritis	G	G	HLA DR on CD33dim HLA DR+ CD11b-	0.3932	0.07197	5.38605e-08	5.43807	1635	0.07	ebi-a-GCST90002111
rs9275183	Rheumatoid arthritis	G	G	Joint disorder	0.00543373	0.00100545	5.49997e-08	5.43434	484598	0.122505	ebi-a-GCST90038654
rs9275183	Rheumatoid arthritis	G	G	Colitis, primary sclerosing, strict definition	-0.7955	0.1464	5.55098e-08	-5.43269		0.2186	finn-b-K11_PSC_COLITIS_STRICT
rs9275183	Rheumatoid arthritis	G	G	Medication use (glucocorticoids)	0.0596	0.011	5.64105e-08	5.42982	205700	0.19542	ebi-a-GCST90019000
rs9275183	Rheumatoid arthritis	G	G	Frailty index	0.0267	0.005	7.21606e-08	5.38571	175226	0.1287	ebi-a-GCST90020053
rs9275183	Rheumatoid arthritis	G	G	Phospholipids to total lipids ratio in very large VLDL	-0.0329076	0.00630939	7.29995e-08	-5.38363		0.122987	met-d-XL_VLDL_PL_pct
rs9275183	Rheumatoid arthritis	G	G	Reticulocyte count	0.0174841	0.00325602	7.90005e-08	5.3694	408112	0.123265	ebi-a-GCST90002405
rs9275183	Rheumatoid arthritis	G	G	Age-related hearing impairment (MTAG)	-0.018291	0.00340831	8.02398e-08	-5.36659	330759		ebi-a-GCST90012115
rs9275183	Rheumatoid arthritis	G	G	Medication for cholesterol, blood pressure or diabetes: None of the above	-0.0117857	0.00219703	8.09991e-08	-5.36489	209638	0.123822	ukb-b-12014
rs9275183	Rheumatoid arthritis	G	G	Ohter specific/unspecified arthritis	0.1478	0.0275	8.15493e-08	5.36367		0.2188	finn-b-M13_ARTHRITISNAS
rs9275183	Rheumatoid arthritis	G	G	Other juvenile arthritis	0.3753	0.07	8.24404e-08	5.3617		0.2184	finn-b-M13_JUVEARTH
rs9275183	Rheumatoid arthritis	G	G	Cholesteryl esters to total lipids ratio in small VLDL	-0.0305274	0.00620836	8.50002e-08	-5.35618		0.12314	met-d-S_VLDL_CE_pct
rs9275183	Rheumatoid arthritis	G	G	Non-cancer illness code self-reported: ankylosing spondylitis	0.00106016	0.000198095	8.71545e-08	5.35165	337159	0.123819	ukb-a-88
rs9275183	Rheumatoid arthritis	G	G	Fibrosis and chirrhosis of liver	0.3346	0.0626	9.12893e-08	5.34326		0.2179	finn-b-K11_FIBROCHIRLIV
rs9275183	Rheumatoid arthritis	G	G	Diagnoses - secondary ICD10: E11.9 Without complications	0.00267855	0.000502103	9.59997e-08	5.33414	463010	0.123337	ukb-b-970
rs9275183	Rheumatoid arthritis	G	G	Other cataract	0.114	0.0214	9.846e-08	5.32954		0.2184	finn-b-H7_CATARACTOTHER
rs9275183	Rheumatoid arthritis	G	G	Chronic iridocyclitis	0.3622	0.068	1.017e-07	5.32366		0.2171	finn-b-H7_IRIDOCHRONIC
rs9275183	Rheumatoid arthritis	G	G	Hearing difficulty/problems: No	-0.00841271	0.00158028	1.01826e-07	-5.32343	346635	0.123068	ukb-d-2247_0
rs9275183	Rheumatoid arthritis	G	G	IDP_dMRI_ProbtrackX_ISOVF_slf_r	0.064818	0.012194	1.06979e-07	5.31445		0.12289	ubm-b-2122
rs9275183	Rheumatoid arthritis	G	G	ENSG00000204252	-0.0954468	0.0179851	1.11319e-07	-5.3072	6288	0.124893	eqtl-a-ENSG00000204252
rs9275183	Rheumatoid arthritis	G	G	Certain infectious and parasitic diseases	0.0465	0.0088	1.153e-07	5.30079		0.2181	finn-b-AB1_INFECTIONS
rs9275183	Rheumatoid arthritis	G	G	Doctor diagnosed asthma	0.011256	0.00212693	1.2e-07	5.2935	112583	0.123508	ukb-b-11297
rs9275183	Rheumatoid arthritis	G	G	Operation code: nasal/sinus/nose surgery	0.00306582	0.000580007	1.29999e-07	5.27885	462933	0.123338	ukb-b-16217
rs9275183	Rheumatoid arthritis	G	G	Ulcerative colitis (strict) with PSC	-0.9267	0.1757	1.34199e-07	-5.27302		0.2156	finn-b-K11_UC_STRICT_PSC
rs9275183	Rheumatoid arthritis	G	G	Mean corpuscular hemoglobin	0.0179755	0.00337512	1.40001e-07	5.26525	572863	0.123336	ebi-a-GCST90028995
rs9275183	Rheumatoid arthritis	G	G	Basal metabolic rate	-0.0104161	0.00198003	1.40001e-07	-5.26525	454874	0.123305	ukb-b-16446
rs9275183	Rheumatoid arthritis	G	G	Acute sinusitis	0.0924	0.0176	1.41198e-07	5.26368		0.218	finn-b-J10_SINUSITIS
rs9275183	Rheumatoid arthritis	G	G	HLA DR on CD33dim HLA DR+ CD11b+	0.3834	0.07316	1.80901e-07	5.21796	1634	0.0698	ebi-a-GCST90002110
rs9275183	Rheumatoid arthritis	G	G	Other eye problems	0.00580534	0.00111361	1.89998e-07	5.20887	461565	0.123312	ukb-b-7007
rs9275183	Rheumatoid arthritis	G	G	Complement factor B measurement	-0.107	0.0206	1.94299e-07	-5.20471	10708	0.1216	ebi-a-GCST90019439
rs9275183	Rheumatoid arthritis	G	G	Other malignant neoplasms of skin	-0.00362028	0.000696708	2.03446e-07	-5.19616	361194	0.12307	ukb-d-C_OTHER_SKIN
rs9275183	Rheumatoid arthritis	G	G	IDP_dMRI_ProbtrackX_ISOVF_ifo_r	0.062971	0.012194	2.4322e-07	5.16285		0.12289	ubm-b-2113
rs9275183	Rheumatoid arthritis	G	G	Type 2 diabetes with peripheral circulatory complications	0.2883	0.0559	2.44602e-07	5.16179		0.2125	finn-b-E4_DM2PERIPH
rs9275183	Rheumatoid arthritis	G	G	Mean sphered cell volume	0.0196024	0.00360488	2.59998e-07	5.15035	535537	0.123283	ebi-a-GCST90028997
rs9275183	Rheumatoid arthritis	G	G	Cardiovascular disease	0.00693907	0.00136887	2.59998e-07	5.15035	484598	0.122505	ebi-a-GCST90038595
rs9275183	Rheumatoid arthritis	G	G	Leg fat-free mass (right)	-0.010169	0.00197433	2.59998e-07	-5.15035	454835	0.123305	ukb-b-12828
rs9275183	Rheumatoid arthritis	G	G	Persons with potential health hazards related to family and personal history and certain conditions influencing health status	0.0653	0.0127	2.66502e-07	5.14572		0.2181	finn-b-Z21_PERSONS_W_POTEN_HEALTH_HAZARDS_RELATED_FAMILY_PERSONAL_HISTORY_CERTA_CONDI_INFLUENCI_HEALTH_STATUS
rs9275183	Rheumatoid arthritis	G	G	Other disorders of ear	0.0681	0.0132	2.751e-07	5.13975		0.2181	finn-b-H8_OTHEREAR
rs9275183	Rheumatoid arthritis	G	G	Leg predicted mass (right)	-0.0100584	0.0019616	2.90001e-07	-5.12983	454834	0.123305	ukb-b-14310
rs9275183	Rheumatoid arthritis	G	G	QRS duration	-0.565888	0.110386	2.95264e-07	-5.12645	13420	0.246541	ebi-a-GCST008054
rs9275183	Rheumatoid arthritis	G	G	IBD (strict) with PSC	-0.8199	0.1602	3.10899e-07	-5.11672		0.2157	finn-b-K11_IBD_STRICT_PSC
rs9275183	Rheumatoid arthritis	G	G	Gestational diabetes (for exclusion)	0.1248	0.0245	3.45804e-07	5.0966		0.2178	finn-b-GEST_DIABETES
rs9275183	Rheumatoid arthritis	G	G	HLA DR++ monocyte %monocyte	0.2753	0.054	3.62301e-07	5.08777	3595	0.0719	ebi-a-GCST90001475
rs9275183	Rheumatoid arthritis	G	G	Free cholesterol to total lipids ratio in very small VLDL	-0.0295826	0.0062491	3.89996e-07	-5.07378		0.12314	met-d-XS_VLDL_FC_pct
rs9275183	Rheumatoid arthritis	G	G	Medication for cholesterol, blood pressure, diabetes, or take exogenous hormones: None of the above	-0.0100416	0.00198935	4.49997e-07	-5.04649	249710	0.122963	ukb-b-20379
rs9275183	Rheumatoid arthritis	G	G	Myeloid white cell count	0.0268248	0.00534393	5.17595e-07	5.01967	169219	0.1261	ebi-a-GCST004626
rs9275183	Rheumatoid arthritis	G	G	Monocyte count	0.014286	0.002845	5.19996e-07	5.01878	521594	0.124736	ebi-a-GCST90002340
rs9275183	Rheumatoid arthritis	G	G	monocyte cell count	0.014286	0.002845	5.19996e-07	5.01878	518237	0.124736	ieu-b-31
rs9275183	Rheumatoid arthritis	G	G	Alkaline phosphatase levels (UKB data field 30610)	0.0151814	0.00302733	5.30909e-07	5.01479	389883		ebi-a-GCST90013991
rs9275183	Rheumatoid arthritis	G	G	Hypertension	0.00644101	0.00126728	5.39995e-07	5.01153	484598	0.122505	ebi-a-GCST90038604
rs9275183	Rheumatoid arthritis	G	G	Monocyte count (UKB data field 30130)	0.0153755	0.00307074	5.52561e-07	5.0071	395949		ebi-a-GCST90013983
rs9275183	Rheumatoid arthritis	G	G	Ear-nose-throat disorder	0.00288167	0.000576612	5.69994e-07	5.00112	484598	0.122505	ebi-a-GCST90038669
rs9275183	Rheumatoid arthritis	G	G	Other bullous disorders	-0.4493	0.0899	5.79402e-07	-4.99796		0.2181	finn-b-L12_BULLOTH
rs9275183	Rheumatoid arthritis	G	G	ENSG00000204338	0.0898977	0.0179871	5.79882e-07	4.9978	2887	0.124893	eqtl-a-ENSG00000204338
rs9275183	Rheumatoid arthritis	G	G	Main speciality of consultant (recoded): Ear, nose and throat (ENT)	0.00331998	0.000664978	5.99998e-07	4.99122	461270	0.123333	ukb-b-18820
rs9275183	Rheumatoid arthritis	G	G	Amyotrophic lateral sclerosis	-0.0895	0.0179	6.09298e-07	-4.98825	138086	0.1304	ebi-a-GCST90027164
rs9275183	Rheumatoid arthritis	G	G	Cholesteryl esters in medium VLDL	-0.0286749	0.00623655	6.19998e-07	-4.98488		0.12314	met-d-M_VLDL_CE
rs9275183	Rheumatoid arthritis	G	G	Granulocyte count	0.0265249	0.00533143	6.51793e-07	4.9752	169822	0.1261	ebi-a-GCST004614
rs9275183	Rheumatoid arthritis	G	G	Agathobacter sp000434275 abundance in stool	-0.102585	0.0206465	6.69993e-07	-4.96987	5959	0.218464	ebi-a-GCST90032182
rs9275183	Rheumatoid arthritis	G	G	Mean spheric corpuscular volume	-0.0155324	0.00312643	6.80002e-07	-4.96699	408112	0.123364	ebi-a-GCST90002397
rs9275183	Rheumatoid arthritis	G	G	Sarcoidosis	-0.1956	0.0395	7.52004e-07	-4.94743		0.2182	finn-b-D3_SARCOIDOSIS
rs9275183	Rheumatoid arthritis	G	G	Systolic blood pressure	0.0189192	0.00380899	7.69999e-07	4.94282	469767	0.123441	ebi-a-GCST90029011
rs9275183	Rheumatoid arthritis	G	G	IDP dMRI TBSS ICVF Splenium of corpus callosum	0.118	0.0238	7.76247e-07	4.94125	7916	0.11798	ubm-a-488
rs9275183	Rheumatoid arthritis	G	G	Hearing difficulty/problems: Yes	0.00815197	0.00165071	7.87789e-07	4.93837	323978	0.123819	ukb-a-257
rs9275183	Rheumatoid arthritis	G	G	Leg predicted mass (left)	-0.00969026	0.0019624	7.90005e-07	-4.93782	454799	0.123307	ukb-b-17271
rs9275183	Rheumatoid arthritis	G	G	IDP_dMRI_ProbtrackX_ISOVF_str_l	0.060225	0.012195	7.90679e-07	4.93765		0.12289	ubm-b-2123
rs9275183	Rheumatoid arthritis	G	G	HLA class II histocompatibility antigen, DQ alpha 2 chain	0.1887	0.0382	8.12831e-07	4.93226	3301	0.13026	prot-a-1347
rs9275183	Rheumatoid arthritis	G	G	Other and unspecified iridocyclitis	0.4291	0.0871	8.30596e-07	4.92804		0.217	finn-b-H7_IRIDONAS
rs9275183	Rheumatoid arthritis	G	G	Neovascular glaucoma	0.3764	0.0764	8.32895e-07	4.9275		0.2144	finn-b-DM_NEOVASCULAR_GLAUCOMA
rs9275183	Rheumatoid arthritis	G	G	Viral infections characterized by skin and mucous membrane lesions	0.1042	0.0211	8.33892e-07	4.92726		0.2181	finn-b-AB1_VIRAL_SKIN_MUCOUS_MEMBRANE
rs9275183	Rheumatoid arthritis	G	G	ENSG00000231852	-0.0886264	0.0179875	8.34161e-07	-4.9272	3615	0.124893	eqtl-a-ENSG00000231852
rs9275183	Rheumatoid arthritis	G	G	Coagulation Factor V measurement	-0.1024	0.0208	8.38301e-07	-4.92623	10708	0.1216	ebi-a-GCST90019453
rs9275183	Rheumatoid arthritis	G	G	Sum neutrophil eosinophil counts	0.026217	0.00532359	8.45006e-07	4.92468	170384	0.126	ebi-a-GCST004613
rs9275183	Rheumatoid arthritis	G	G	Leg fat-free mass (left)	-0.00971472	0.00197531	8.70001e-07	-4.91897	454805	0.123305	ukb-b-16099
rs9275183	Rheumatoid arthritis	G	G	Cystatin C	-0.016308	0.0033168	8.80562e-07	-4.91661	344264	0.12305	ukb-d-30720_irnt
rs9275183	Rheumatoid arthritis	G	G	Disorders of lens	0.066	0.0134	8.9929e-07	4.91249		0.2181	finn-b-H7_LENS
rs9275183	Rheumatoid arthritis	G	G	Medication for cholesterol, blood pressure, diabetes, or take exogenous hormones: Cholesterol lowering medication	0.00700923	0.00142942	9.40005e-07	4.9038	249710	0.122963	ukb-b-17805
rs9275183	Rheumatoid arthritis	G	G	Maternal care for other known or suspected fetal problems	0.1402	0.0286	9.7259e-07	4.8971		0.2171	finn-b-O15_MATERN_CARE_OTHER
rs9275183	Rheumatoid arthritis	G	G	Chronic lower respiratory diseases	0.0563	0.0115	9.95199e-07	4.89259		0.2181	finn-b-J10_LOWCHRON
rs9275183	Rheumatoid arthritis	G	G	Cholesterol to total lipids ratio in small VLDL	-0.0268253	0.00612252	1e-06	-4.89164		0.12314	met-d-S_VLDL_C_pct
rs9275183	Rheumatoid arthritis	G	G	Certain disorders involving the immune mechanism	-0.1568	0.0321	1.027e-06	-4.88639		0.2181	finn-b-D3_IMMUNEMECHANISM
rs9275183	Rheumatoid arthritis	G	G	Hypothyroidism, strict autoimmune	0.0698	0.0143	1.04501e-06	4.88297		0.2128	finn-b-E4_HYTHY_AI_STRICT
rs9275183	Rheumatoid arthritis	G	G	Cholesterol in medium VLDL	-0.0289593	0.00627578	1.09999e-06	-4.87285		0.12314	met-d-M_VLDL_C
rs9275183	Rheumatoid arthritis	G	G	Temporal arteritis	0.4217	0.0869	1.217e-06	4.85285		0.2179	finn-b-M13_TEMPARTERIT
rs9275183	Rheumatoid arthritis	G	G	Asthma, hospital admissions 1	0.00128617	0.000265218	1.23834e-06	4.8494	361194	0.12307	ukb-d-ASTHMA_HOSPITAL1
rs9275183	Rheumatoid arthritis	G	G	Serum alkaline phosphatase levels	0.0132	0.0027	1.35201e-06	4.83195	344292	0.163118	ebi-a-GCST90018942
rs9275183	Rheumatoid arthritis	G	G	Medication for cholesterol blood pressure or diabetes: None of the above	-0.0123982	0.00257023	1.41e-06	-4.82359	154702	0.123819	ukb-a-489
rs9275183	Rheumatoid arthritis	G	G	Childhood asthma (age<16)	0.00127693	0.000265682	1.53865e-06	4.80615	361194	0.12307	ukb-d-ASTHMA_CHILD
rs9275183	Rheumatoid arthritis	G	G	IDP dMRI ProbtrackX ISOVF ifo l	0.115	0.0239	1.54882e-06	4.80483	7916	0.11798	ubm-a-856
rs9275183	Rheumatoid arthritis	G	G	Giant cell arteritis with polymyalgia rheumatica	0.4168	0.0869	1.622e-06	4.79559		0.218	finn-b-GIANT_CELL_TEMP_ARTERITIS
rs9275183	Rheumatoid arthritis	G	G	Diagnoses - main ICD10: J45 Asthma	0.00122877	0.000257397	1.80838e-06	4.77374	361194	0.12307	ukb-d-J45
rs9275183	Rheumatoid arthritis	G	G	Red blood cell count	0.013337	0.002792	1.81001e-06	4.77356	545203	0.125327	ebi-a-GCST90002363
rs9275183	Rheumatoid arthritis	G	G	Asthma (mode)	0.0685	0.0144	1.89099e-06	4.76474		0.218	finn-b-ASTHMA_MODE
rs9275183	Rheumatoid arthritis	G	G	Cholesterol levels in medium VLDL	-0.0298947	0.00627463	1.89998e-06	-4.76378	115082	0.123136	ebi-a-GCST90092916
rs9275183	Rheumatoid arthritis	G	G	ENSG00000204304	0.0854999	0.0179886	2.00618e-06	4.7528	7207	0.124893	eqtl-a-ENSG00000204304
rs9275183	Rheumatoid arthritis	G	G	Secondary and unspecified malignant neoplasm of lymph nodes (all cancers excluded)	-0.2706	0.057	2.08699e-06	-4.74481		0.2199	finn-b-C3_LYMPHNODES_SECONDARY_NAS_EXALLC
rs9275183	Rheumatoid arthritis	G	G	Glaucoma secondary to other eye disorders	0.3583	0.0757	2.20602e-06	4.73357		0.2178	finn-b-H7_GLAUCSECDISEASE
rs9275183	Rheumatoid arthritis	G	G	Lichen planus	-0.2033	0.043	2.23599e-06	-4.73083		0.2179	finn-b-L12_LICHENPLANUS
rs9275183	Rheumatoid arthritis	G	G	Peripheral artery disease (no controls excluded)	0.1063	0.0225	2.25102e-06	4.72947		0.2181	finn-b-I9_PAD_EXNONE
rs9275183	Rheumatoid arthritis	G	G	Cholesteryl ester levels in medium VLDL	-0.0294888	0.006236	2.30001e-06	-4.7251	115082	0.123136	ebi-a-GCST90092918
rs9275183	Rheumatoid arthritis	G	G	Apoliprotein B	-0.017047	0.0036143	2.39878e-06	-4.71655	342590	0.12308	ukb-d-30640_irnt
rs9275183	Rheumatoid arthritis	G	G	Asthma, including avohilmo	0.0624	0.0132	2.399e-06	4.71653		0.2181	finn-b-J10_ASTHMA_INCLAVO
rs9275183	Rheumatoid arthritis	G	G	Hand grip strength (right)	-0.0106635	0.00225971	2.39999e-06	-4.71645	461089	0.123314	ukb-b-10215
rs9275183	Rheumatoid arthritis	G	G	Arm fat-free mass (left)	-0.00901357	0.0019103	2.39999e-06	-4.71645	454672	0.123306	ukb-b-19925
rs9275183	Rheumatoid arthritis	G	G	IDP_dMRI_TBSS_ISOVF_Posterior_corona_radiata_L	0.057521	0.012195	2.40658e-06	4.71589		0.12289	ubm-b-2079
rs9275183	Rheumatoid arthritis	G	G	Postpartum care and examination	0.1625	0.0345	2.42198e-06	4.71459		0.2167	finn-b-Z21_POSTPA_CARE_EXAMI
rs9275183	Rheumatoid arthritis	G	G	Other diseases of the digestive system (K11_OTHDIG)	-0.0968	0.0206	2.488e-06	-4.70911		0.2181	finn-b-K11_OTHDIG
rs9275183	Rheumatoid arthritis	G	G	IDP_dMRI_ProbtrackX_ISOVF_ilf_r	0.057332	0.012195	2.59657e-06	4.7004		0.12289	ubm-b-2115
rs9275183	Rheumatoid arthritis	G	G	Treatment/medication code: alendronate sodium	0.00158744	0.000337558	2.59998e-06	4.70013	462933	0.123338	ukb-b-16508
rs9275183	Rheumatoid arthritis	G	G	Secondary and unspecified malignant neoplasm of lymph nodes	-0.2673	0.057	2.75899e-06	-4.68799		0.2181	finn-b-C3_LYMPHNODES_SECONDARY_NAS
rs9275183	Rheumatoid arthritis	G	G	Giant cell arteritis	0.3896	0.0832	2.81397e-06	4.68395		0.2179	finn-b-M13_GIANTCELL
rs9275183	Rheumatoid arthritis	G	G	Juvenile rheuma	0.4416	0.0944	2.88098e-06	4.67913		0.2183	finn-b-M13_JUVERHEU
rs9275183	Rheumatoid arthritis	G	G	LDL direct	-0.01676	0.0035866	2.96948e-06	-4.67292	343621	0.12306	ukb-d-30780_irnt
rs9275183	Rheumatoid arthritis	G	G	multiple sclerosis	-0.139675	0.029912	3.01898e-06	-4.66952	115803		ieu-b-18
rs9275183	Rheumatoid arthritis	G	G	Arm predicted mass (right)	-0.0087126	0.0018674	3.09999e-06	-4.66408	454746	0.123304	ukb-b-16698
rs9275183	Rheumatoid arthritis	G	G	Triglycerides to total lipids ratio in small VLDL	0.0249911	0.00608893	3.29997e-06	4.65121		0.12314	met-d-S_VLDL_TG_pct
rs9275183	Rheumatoid arthritis	G	G	Operation code: tonsillectomy +/- adenoids	0.00530926	0.00114297	3.40001e-06	4.64505	462933	0.123338	ukb-b-11497
rs9275183	Rheumatoid arthritis	G	G	Attendance/disability/mobility allowance: None of the above	-0.0034635	0.000745245	3.40001e-06	-4.64505	459354	0.123383	ukb-b-3855
rs9275183	Rheumatoid arthritis	G	G	Peripheral artery disease	0.1045	0.0225	3.46697e-06	4.64102		0.2183	finn-b-I9_PAD
rs9275183	Rheumatoid arthritis	G	G	Hand grip strength (left)	-0.0104664	0.00225635	3.50002e-06	-4.63906	461026	0.123339	ukb-b-7478
rs9275183	Rheumatoid arthritis	G	G	Anti-Merkel cell polyomavirus IgG seropositivity	-0.0497367	0.0107393	3.63404e-06	-4.63128	8735	0.125415	ebi-a-GCST90006923
rs9275183	Rheumatoid arthritis	G	G	Phospholipids to total lipids ratio in medium VLDL	-0.024433	0.0060402	3.69999e-06	-4.62756		0.12314	met-d-M_VLDL_PL_pct
rs9275183	Rheumatoid arthritis	G	G	Type 2 diabetes with coma	0.1809	0.0391	3.79901e-06	4.62209		0.2126	finn-b-E4_DM2COMA
rs9275183	Rheumatoid arthritis	G	G	Hearing difficulty/problems with background noise	0.00709552	0.00153474	3.79997e-06	4.62203	453482	0.123359	ukb-b-18275
rs9275183	Rheumatoid arthritis	G	G	Psoriasis	-0.1086	0.0235	3.94803e-06	-4.6141	44161		ebi-a-GCST90019017
rs9275183	Rheumatoid arthritis	G	G	IDP_dMRI_TBSS_ISOVF_Superior_longitudinal_fasciculus_R	0.056191	0.012195	4.0879e-06	4.60686		0.12289	ubm-b-2092
rs9275183	Rheumatoid arthritis	G	G	Prostate cancer	0.0515	0.0112	4.19295e-06	4.60158	140254	0.1461	ebi-a-GCST006085
rs9275183	Rheumatoid arthritis	G	G	Low hand grip strength (60 years and older) (EWGSOP)	0.0615	0.0134	4.24102e-06	4.59921	135468	0.1269	ebi-a-GCST90007527
rs9275183	Rheumatoid arthritis	G	G	Arm fat-free mass (right)	-0.00857832	0.00187378	4.70002e-06	-4.57775	454753	0.123305	ukb-b-19520
rs9275183	Rheumatoid arthritis	G	G	Arm predicted mass (left)	-0.00870188	0.00190285	4.79999e-06	-4.57334	454655	0.123301	ukb-b-9093
rs9275183	Rheumatoid arthritis	G	G	Cystatin C levels (UKB data field 30720)	-0.0130636	0.00285804	4.85848e-06	-4.57081	389834		ebi-a-GCST90014003
rs9275183	Rheumatoid arthritis	G	G	HbA1C	-0.0103599	0.00226772	4.90004e-06	-4.56902		0.123018	ieu-b-104
rs9275183	Rheumatoid arthritis	G	G	Forced Expiratory Volume (FEV1), adjusted for sex	-0.0103599	0.00226772	4.90004e-06	-4.56902		0.123018	ieu-b-5113
rs9275183	Rheumatoid arthritis	G	G	Phospholipids in small LDL	-0.0261636	0.00627788	4.90004e-06	-4.56902		0.12314	met-d-S_LDL_PL
rs9275183	Rheumatoid arthritis	G	G	Traction detachment of retina	0.7979	0.1749	5.08604e-06	4.56121		0.2155	finn-b-H7_RETINALDETACHTRACTION
rs9275183	Rheumatoid arthritis	G	G	Bowel problem	-0.00350232	0.000767312	5.1e-06	-4.56063	484598	0.122505	ebi-a-GCST90038621
rs9275183	Rheumatoid arthritis	G	G	Psoriatic arthritis	-0.177452	0.031437	5.42001e-06	-4.54784	26351	0.120926	ieu-b-5116
rs9275183	Rheumatoid arthritis	G	G	Reticulocyte fraction of red cells	0.0148224	0.00326382	5.60003e-06	4.54095	408112	0.123264	ebi-a-GCST90002406
rs9275183	Rheumatoid arthritis	G	G	Alzheimer's disease (late onset)	-0.1173	0.0258	5.62199e-06	-4.54013	54162		ebi-a-GCST002245
rs9275183	Rheumatoid arthritis	G	G	Concentration of small LDL particles	-0.0272034	0.0062979	5.80003e-06	-4.53355		0.12314	met-d-S_LDL_P
rs9275183	Rheumatoid arthritis	G	G	Acute peritonitis	0.259	0.0572	5.84898e-06	4.53178		0.2181	finn-b-K11_PERITONITIS
rs9275183	Rheumatoid arthritis	G	G	Seronegative rheumatoid arthritis	0.1869	0.0413	5.91902e-06	4.52926		0.2174	finn-b-RHEUMA_SERONEG
rs9275183	Rheumatoid arthritis	G	G	Main speciality of consultant (recoded): Rheumatology	0.00131218	0.000290083	6.1e-06	4.52289	461154	0.123339	ukb-b-7763
rs9275183	Rheumatoid arthritis	G	G	IDP_dMRI_TBSS_ISOVF_Superior_longitudinal_fasciculus_L	0.055151	0.012195	6.13903e-06	4.52154		0.12289	ubm-b-2093
rs9275183	Rheumatoid arthritis	G	G	Neutralising antibody response to interferon beta therapy in multiple sclerosis (presence of antibodies; IFN<U+03B2>-1b subcutaneous)	0.648	0.1434	6.23204e-06	4.51836	1008	0.1427	ebi-a-GCST90093330
rs9275183	Rheumatoid arthritis	G	G	Non-cancer illness code, self-reported: psoriasis	-0.00151516	0.000335501	6.29999e-06	-4.51606	462933	0.123338	ukb-b-10537
rs9275183	Rheumatoid arthritis	G	G	Forced expiratory volume in 1-second (FEV1), Best measure	-0.0130637	0.00289527	6.4e-06	-4.51272	345665	0.123021	ukb-b-11141
rs9275183	Rheumatoid arthritis	G	G	Dermatitis herpetiformis	-0.4737	0.1052	6.63697e-06	-4.50501		0.2181	finn-b-L12_DERMATHERP
rs9275183	Rheumatoid arthritis	G	G	IDP_dMRI_ProbtrackX_ISOVF_str_r	0.054919	0.012195	6.71738e-06	4.50245		0.12289	ubm-b-2124
rs9275183	Rheumatoid arthritis	G	G	IDP_dMRI_TBSS_ISOVF_Posterior_corona_radiata_R	0.054849	0.012195	6.89922e-06	4.49677		0.12289	ubm-b-2078
rs9275183	Rheumatoid arthritis	G	G	Free cholesterol levels in medium VLDL	-0.0282708	0.00628523	6.90001e-06	-4.49675	115082	0.123136	ebi-a-GCST90092920
rs9275183	Rheumatoid arthritis	G	G	Contra-indications for spirometry	0.0075751	0.00168798	7.19996e-06	4.48769	462551	0.123328	ukb-b-19206
rs9275183	Rheumatoid arthritis	G	G	IDP_dMRI_TBSS_ISOVF_Cingulum_cingulate_gyrus_L	0.054728	0.012195	7.22936e-06	4.48682		0.12289	ubm-b-2087
rs9275183	Rheumatoid arthritis	G	G	Sum basophil neutrophil counts	0.0238953	0.00532707	7.26993e-06	4.48563	170143	0.1261	ebi-a-GCST004620
rs9275183	Rheumatoid arthritis	G	G	Hypertension, essential	0.0541	0.0121	7.29995e-06	4.48475		0.2181	finn-b-I9_HYPTENSESS
rs9275183	Rheumatoid arthritis	G	G	Concentration of IDL particles	-0.0251774	0.00622894	7.49998e-06	-4.47898		0.12314	met-d-IDL_P
rs9275183	Rheumatoid arthritis	G	G	Cholesteryl esters in medium HDL	0.025302	0.00581616	7.49998e-06	4.47898		0.12314	met-d-M_HDL_CE
rs9275183	Rheumatoid arthritis	G	G	Free cholesterol in medium VLDL	-0.027267	0.00629073	7.49998e-06	-4.47898		0.12314	met-d-M_VLDL_FC
rs9275183	Rheumatoid arthritis	G	G	Elevated blood glucose level	0.2587	0.0578	7.58106e-06	4.47669		0.218	finn-b-R18_ELEVATED_BLOOD_GLUCOSE_LEVEL
rs9275183	Rheumatoid arthritis	G	G	Cholangitis (primary sclerosing, PSC), with reimbursement 202	-0.5162	0.1155	7.91006e-06	-4.4676		0.2155	finn-b-K11_CHOLANGI_STRICT
rs9275183	Rheumatoid arthritis	G	G	Cholesteryl esters in VLDL	-0.0272572	0.00629371	8e-06	-4.46518		0.12314	met-d-VLDL_CE
rs9275183	Rheumatoid arthritis	G	G	Apolipoprotein B	-0.0264489	0.00628476	8.09991e-06	-4.46253		0.12314	met-d-ApoB
rs9275183	Rheumatoid arthritis	G	G	Treatment speciality of consultant (recoded): Ear, nose and throat (ENT)	0.00317044	0.000710421	8.09991e-06	4.46253	445121	0.123347	ukb-b-13814
rs9275183	Rheumatoid arthritis	G	G	Cholesteryl ester levels in VLDL	-0.0280192	0.00628747	8.30004e-06	-4.45729	115082	0.123136	ebi-a-GCST90092997
rs9275183	Rheumatoid arthritis	G	G	Hearing aid user	0.00392984	0.000882369	8.40001e-06	4.45473	280546	0.124281	ukb-b-19060
rs9275183	Rheumatoid arthritis	G	G	IDP_dMRI_ProbtrackX_ISOVF_atr_l	0.054336	0.012195	8.40234e-06	4.45467		0.12289	ubm-b-2102
rs9275183	Rheumatoid arthritis	G	G	Alkaline phosphatase	0.015782	0.0035444	8.48282e-06	4.45262	344292	0.12307	ukb-d-30610_irnt
rs9275183	Rheumatoid arthritis	G	G	"Hypertension, essential" (no controls excluded)	0.0515	0.0116	8.75891e-06	4.44574		0.2181	finn-b-I9_HYPTENSESS_EXNONE
rs9275183	Rheumatoid arthritis	G	G	Total lipids in medium HDL	0.0254608	0.00584586	8.79995e-06	4.44474		0.12314	met-d-M_HDL_L
rs9275183	Rheumatoid arthritis	G	G	Viral and other specified intestinal infections	0.1212	0.0273	8.88608e-06	4.44264		0.2176	finn-b-AB1_VIRAL_OTHER_INTEST_INFECTIONS
rs9275183	Rheumatoid arthritis	G	G	Concentration of LDL particles	-0.0264225	0.00628809	9.40005e-06	-4.43053		0.12314	met-d-LDL_P
rs9275183	Rheumatoid arthritis	G	G	Medication for cholesterol, blood pressure or diabetes: Cholesterol lowering medication	0.0087139	0.0019685	9.59997e-06	4.42599	209638	0.123822	ukb-b-11740
rs9275183	Rheumatoid arthritis	G	G	Cholesterol in medium HDL	0.0249996	0.00579478	9.80009e-06	4.42154		0.12314	met-d-M_HDL_C
rs9275183	Rheumatoid arthritis	G	G	Phospholipids in medium HDL	0.0255202	0.0058879	1e-05	4.41717		0.12314	met-d-M_HDL_PL
rs9275183	Rheumatoid arthritis	G	G	LRTI	0.0831203	0.0189142	1.10976e-05	4.3946	486484	0.123335	ieu-b-4973
rs9275183	Rheumatoid arthritis	G	G	Low hand grip strength (60 years and older) (FNIH)	0.0866	0.0197	1.123e-05	4.39202	135468	0.1264	ebi-a-GCST90007530
rs9275183	Rheumatoid arthritis	G	G	IDP_dMRI_TBSS_ISOVF_Posterior_thalamic_radiation_R	0.05354	0.012196	1.13658e-05	4.38941		0.12289	ubm-b-2080
rs9275183	Rheumatoid arthritis	G	G	IDP_dMRI_TBSS_ISOVF_Cingulum_hippocampus_R	0.053528	0.012196	1.14156e-05	4.38846		0.12289	ubm-b-2088
rs9275183	Rheumatoid arthritis	G	G	Apolipoprotein B levels	-0.0274424	0.00628156	1.2e-05	-4.37759	115082	0.123136	ebi-a-GCST90092809
rs9275183	Rheumatoid arthritis	G	G	Cholesterol levels in small VLDL	-0.0275122	0.00628041	1.2e-05	-4.37759	115082	0.123136	ebi-a-GCST90092968
rs9275183	Rheumatoid arthritis	G	G	Concentration of medium HDL particles	0.0247414	0.00580144	1.2e-05	4.37759		0.12314	met-d-M_HDL_P
rs9275183	Rheumatoid arthritis	G	G	IDP_dMRI_TBSS_ISOVF_Posterior_thalamic_radiation_L	0.053273	0.012196	1.25661e-05	4.36753		0.12289	ubm-b-2081
rs9275183	Rheumatoid arthritis	G	G	IDP_dMRI_TBSS_ISOVF_Superior_corona_radiata_L	0.053235	0.012196	1.27468e-05	4.36441		0.12289	ubm-b-2077
rs9275183	Rheumatoid arthritis	G	G	Medication for cholesterol blood pressure or diabetes: Cholesterol lowering medication	0.0100284	0.00229886	1.2878e-05	4.36217	154702	0.123819	ukb-a-488
rs9275183	Rheumatoid arthritis	G	G	Free cholesterol in small LDL	-0.0250307	0.00628381	1.29999e-05	-4.36011		0.12314	met-d-S_LDL_FC
rs9275183	Rheumatoid arthritis	G	G	Free cholesterol in small VLDL	-0.0264423	0.00629369	1.29999e-05	-4.36011		0.12314	met-d-S_VLDL_FC
rs9275183	Rheumatoid arthritis	G	G	Hand grip strength left (UKB data field 46)	-0.00985203	0.00226006	1.30551e-05	-4.35918	406552		ebi-a-GCST90014019
rs9275183	Rheumatoid arthritis	G	G	IDP dMRI TBSS ICVF Posterior limb of internal capsule L	0.1046	0.024	1.38038e-05	4.34696	7916	0.11798	ubm-a-503
rs9275183	Rheumatoid arthritis	G	G	Phospholipid levels in small LDL	-0.0273021	0.00627471	1.40001e-05	-4.34386	115082	0.123136	ebi-a-GCST90092964
rs9275183	Rheumatoid arthritis	G	G	Free cholesterol levels in small VLDL	-0.0273565	0.00628703	1.40001e-05	-4.34386	115082	0.123136	ebi-a-GCST90092972
rs9275183	Rheumatoid arthritis	G	G	Concentration of large LDL particles	-0.0257383	0.00627127	1.40001e-05	-4.34386		0.12314	met-d-L_LDL_P
rs9275183	Rheumatoid arthritis	G	G	Cholesterol in small VLDL	-0.0268647	0.00629161	1.40001e-05	-4.34386		0.12314	met-d-S_VLDL_C
rs9275183	Rheumatoid arthritis	G	G	Mucosal proctocolitis	-0.1743	0.0401	1.41101e-05	-4.34214		0.2181	finn-b-MUCOPROCT
rs9275183	Rheumatoid arthritis	G	G	systolic blood pressure	0.2085	0.0481	1.48501e-05	4.3309	651249	0.1312	ieu-b-38
rs9275183	Rheumatoid arthritis	G	G	Red cell distribution width	-0.0144121	0.00363259	1.5e-05	-4.32869	514929	0.123346	ebi-a-GCST90029001
rs9275183	Rheumatoid arthritis	G	G	Cholesteryl ester levels in small VLDL	-0.0271707	0.00627036	1.5e-05	-4.32869	115082	0.123136	ebi-a-GCST90092970
rs9275183	Rheumatoid arthritis	G	G	IDP_dMRI_TBSS_ICVF_Cingulum_hippocampus_R	0.052702	0.012196	1.55525e-05	4.32071		0.12289	ubm-b-1938
rs9275183	Rheumatoid arthritis	G	G	Platelet crit	0.0149424	0.00345939	1.56516e-05	4.31931	350471	0.123133	ukb-d-30090_irnt
rs9275183	Rheumatoid arthritis	G	G	Maternal care for known or suspected abnormality of pelvic organs	0.1255	0.0291	1.56899e-05	4.31877		0.217	finn-b-O15_MATERN_CARE_PELVIC_ABNORM
rs9275183	Rheumatoid arthritis	G	G	Cholesteryl ester levels in medium HDL	0.0250518	0.00581419	1.6e-05	4.31445	115082	0.123136	ebi-a-GCST90092894
rs9275183	Rheumatoid arthritis	G	G	Total lipid levels in medium HDL	0.0251796	0.00583731	1.6e-05	4.31445	115082	0.123136	ebi-a-GCST90092898
rs9275183	Rheumatoid arthritis	G	G	HLA DR on B cell	0.2455	0.05698	1.69899e-05	4.30117	3060	0.0712	ebi-a-GCST90002116
rs9275183	Rheumatoid arthritis	G	G	Phospholipid levels in medium HDL	0.0252486	0.00587589	1.7e-05	4.30104	115082	0.123136	ebi-a-GCST90092900
rs9275183	Rheumatoid arthritis	G	G	Cholesteryl esters in small VLDL	-0.0266971	0.00628408	1.7e-05	-4.30104		0.12314	met-d-S_VLDL_CE
rs9275183	Rheumatoid arthritis	G	G	Cholesterol in very small VLDL	-0.0235903	0.00610974	1.79999e-05	-4.28836		0.12314	met-d-XS_VLDL_C
rs9275183	Rheumatoid arthritis	G	G	Erysipelas	0.0798	0.0186	1.81602e-05	4.28639		0.2181	finn-b-AB1_ERYSIPELAS
rs9275183	Rheumatoid arthritis	G	G	Triglycerides to total lipids ratio in large VLDL	0.0256312	0.00626429	1.89998e-05	4.27633		0.123143	met-d-L_VLDL_TG_pct
rs9275183	Rheumatoid arthritis	G	G	Chloride	-0.02185	0.00512	1.98002e-05	-4.26713		0.261	bbj-a-16
rs9275183	Rheumatoid arthritis	G	G	Cholesterol levels in medium HDL	0.024711	0.00579189	2e-05	4.26489	115082	0.123136	ebi-a-GCST90092892
rs9275183	Rheumatoid arthritis	G	G	Cholesteryl esters in very small VLDL	-0.023119	0.00607442	2e-05	-4.26489		0.12314	met-d-XS_VLDL_CE
rs9275183	Rheumatoid arthritis	G	G	IDP dMRI ProbtrackX ICVF cst l	0.1019	0.0239	2.04174e-05	4.26028	7916	0.11798	ubm-a-798
rs9275183	Rheumatoid arthritis	G	G	Corns and callosities	0.228	0.0535	2.053e-05	4.25905		0.218	finn-b-L12_CORNSANDCALLOS
rs9275183	Rheumatoid arthritis	G	G	CD64 on CD14- CD16-	0.2089	0.04902	2.09199e-05	4.25484	3622	0.0729	ebi-a-GCST90002001
rs9275183	Rheumatoid arthritis	G	G	Forced expiratory volume in 1-second (FEV1) Best measure	-0.0147472	0.0034746	2.19371e-05	-4.2442	255492	0.123819	ukb-a-231
rs9275183	Rheumatoid arthritis	G	G	VLDL cholesterol levels	-0.0266331	0.00627295	2.19999e-05	-4.24356	115082	0.123136	ebi-a-GCST90092996
rs9275183	Rheumatoid arthritis	G	G	Treatment/medication code: metformin	0.0020868	0.000491865	2.19999e-05	4.24356	462933	0.123338	ukb-b-14609
rs9275183	Rheumatoid arthritis	G	G	Diagnoses - main ICD10: K51 Ulcerative colitis	-0.00107146	0.000252769	2.24667e-05	-4.23885	337199	0.123819	ukb-a-553
rs9275183	Rheumatoid arthritis	G	G	Other special examinations and investigations of persons without complaint or reported diagnosis	0.0417	0.0098	2.25502e-05	4.23802		0.2187	finn-b-Z21_OTHER_SPECIAL_EXAM_INVES_PERSONS_WO_COMPLA_REPOR_DIAGNOSIS
rs9275183	Rheumatoid arthritis	G	G	Asthma (more controls excluded)	0.0601	0.0142	2.274e-05	4.23614		0.2182	finn-b-J10_ASTHMA_EXMORE
rs9275183	Rheumatoid arthritis	G	G	Eye problems/disorders: None of the above	-0.00963223	0.00227675	2.30001e-05	-4.23358	150642	0.125637	ukb-b-2506
rs9275183	Rheumatoid arthritis	G	G	IDP_dMRI_TBSS_ISOVF_Superior_corona_radiata_R	0.051542	0.012196	2.38342e-05	4.22557		0.12289	ubm-b-2076
rs9275183	Rheumatoid arthritis	G	G	Basophil count	-0.0211983	0.0050235	2.39999e-05	-4.224	91908	0.277131	ebi-a-GCST90018726
rs9275183	Rheumatoid arthritis	G	G	Phospholipid levels in medium VLDL	-0.026445	0.00627483	2.5e-05	-4.2148	115082	0.123136	ebi-a-GCST90092924
rs9275183	Rheumatoid arthritis	G	G	Glaucoma	0.0868	0.0206	2.51901e-05	4.21309		0.2181	finn-b-H7_GLAUCOMA
rs9275183	Rheumatoid arthritis	G	G	Hypertension (no controls excluded)	0.0472	0.0112	2.553e-05	4.21006		0.2181	finn-b-I9_HYPTENS_EXNONE
rs9275183	Rheumatoid arthritis	G	G	IDP dMRI TBSS ICVF Cingulum cingulate gyrus L	0.097	0.0231	2.69153e-05	4.19811	7916	0.11798	ubm-a-519
rs9275183	Rheumatoid arthritis	G	G	Heel bone mineral density	-0.010618	0.00278698	2.80001e-05	-4.18915	426824	0.12299	ebi-a-GCST006979
rs9275183	Rheumatoid arthritis	G	G	Phospholipids in HDL	0.0236509	0.00569343	2.80001e-05	4.18915		0.12314	met-d-HDL_PL
rs9275183	Rheumatoid arthritis	G	G	Free cholesterol in very small VLDL	-0.0235476	0.00618444	2.80001e-05	-4.18915		0.12314	met-d-XS_VLDL_FC
rs9275183	Rheumatoid arthritis	G	G	rfMRI connectivity (ICA100 edge 878)	0.050831	0.012136	2.81773e-05	4.18772		0.12289	ubm-b-3306
rs9275183	Rheumatoid arthritis	G	G	Forced expiratory volume in 1-second (FEV1)	-0.0132135	0.00316476	2.9779e-05	-4.17515	307638	0.123819	ukb-a-337
rs9275183	Rheumatoid arthritis	G	G	Phospholipids to total lipids ratio in small HDL	0.0253235	0.00607008	2.99999e-05	4.17347	115082	0.123136	ebi-a-GCST90092953
rs9275183	Rheumatoid arthritis	G	G	Free cholesterol levels in small LDL	-0.0262234	0.00628132	2.99999e-05	-4.17347	115082	0.123136	ebi-a-GCST90092960
rs9275183	Rheumatoid arthritis	G	G	VLDL cholesterol	-0.0258849	0.00628199	2.99999e-05	-4.17347		0.12314	met-d-VLDL_C
rs9275183	Rheumatoid arthritis	G	G	Concentration of medium VLDL particles	-0.026136	0.00626822	3.09999e-05	-4.16599	115082	0.123136	ebi-a-GCST90092923
rs9275183	Rheumatoid arthritis	G	G	Anti-Epstein-Barr virus nuclear antigen (EBNA) IgG levels	-0.167061	0.0399111	3.11932e-05	-4.16458	914	0.125137	ebi-a-GCST006361
rs9275183	Rheumatoid arthritis	G	G	Hypertensive diseases (excluding secondary)	0.0466	0.0112	3.27303e-05	4.15359		0.2181	finn-b-FG_HYPERTENSION
rs9275183	Rheumatoid arthritis	G	G	Hypertensive diseases	0.0466	0.0112	3.27303e-05	4.15359		0.2181	finn-b-I9_HYPERTENSION
rs9275183	Rheumatoid arthritis	G	G	Non-cancer illness code, self-reported: hypertension	0.0056599	0.00136364	3.29997e-05	4.15171	462933	0.123338	ukb-b-14057
rs9275183	Rheumatoid arthritis	G	G	Vascular/heart problems diagnosed by doctor: High blood pressure	0.00574204	0.00138257	3.29997e-05	4.15171	461880	0.123332	ukb-b-14177
rs9275183	Rheumatoid arthritis	G	G	IDP dMRI TBSS ICVF Posterior corona radiata L	0.0972	0.0234	3.38844e-05	4.14565	7916	0.11798	ubm-a-511
rs9275183	Rheumatoid arthritis	G	G	Concentration of medium LDL particles	-0.0248726	0.00631116	3.40001e-05	-4.14487		0.12314	met-d-M_LDL_P
rs9275183	Rheumatoid arthritis	G	G	Vitamin and mineral supplements: None of the above	-0.00707954	0.00170935	3.44874e-05	-4.14161	335591	0.123819	ukb-a-459
rs9275183	Rheumatoid arthritis	G	G	SHBG	0.40052	0.096734	3.46761e-05	4.14036	312215	0.12309	ukb-d-30830_raw
rs9275183	Rheumatoid arthritis	G	G	Free cholesterol to total lipids ratio in medium VLDL	-0.0209972	0.00598475	3.59998e-05	-4.13176		0.12314	met-d-M_VLDL_FC_pct
rs9275183	Rheumatoid arthritis	G	G	IDP dMRI TBSS ICVF Posterior corona radiata R	0.0962	0.0233	3.63078e-05	4.1298	7916	0.11798	ubm-a-510
rs9275183	Rheumatoid arthritis	G	G	Diastolic blood pressure	0.0153586	0.00381309	3.69999e-05	4.12546	490469	0.123441	ebi-a-GCST90029010
rs9275183	Rheumatoid arthritis	G	G	IDP dMRI TBSS ICVF Sagittal stratum L	0.0975	0.0236	3.71535e-05	4.1245	7916	0.11798	ubm-a-515
rs9275183	Rheumatoid arthritis	G	G	IDP dMRI ProbtrackX ISOVF ifo r	0.0968	0.0235	3.71535e-05	4.1245	7916	0.11798	ubm-a-857
rs9275183	Rheumatoid arthritis	G	G	Systemic connective tissue disorders	0.0993	0.0241	3.74197e-05	4.12286		0.2181	finn-b-M13_SYSTCONNECT
rs9275183	Rheumatoid arthritis	G	G	IDP_dMRI_TBSS_ISOVF_Sagittal_stratum_R	0.050208	0.012196	3.85123e-05	4.11623		0.12289	ubm-b-2082
rs9275183	Rheumatoid arthritis	G	G	Phospholipid levels in HDL	0.0233855	0.00568165	3.89996e-05	4.11333	115082	0.123136	ebi-a-GCST90092827
rs9275183	Rheumatoid arthritis	G	G	Phospholipids in medium VLDL	-0.0254695	0.0062811	4e-05	-4.10748		0.12314	met-d-M_VLDL_PL
rs9275183	Rheumatoid arthritis	G	G	Remnant cholesterol (non-HDL, non-LDL -cholesterol)	-0.0241174	0.00625294	4e-05	-4.10748		0.12314	met-d-Remnant_C
rs9275183	Rheumatoid arthritis	G	G	HLA DR++ monocyte Absolute Count	0.2165	0.05266	4.02096e-05	4.10627	3579	0.0721	ebi-a-GCST90001477
rs9275183	Rheumatoid arthritis	G	G	IDP_dMRI_ProbtrackX_ISOVF_unc_l	0.050078	0.012196	4.0346e-05	4.10549		0.12289	ubm-b-2125
rs9275183	Rheumatoid arthritis	G	G	IDP dMRI TBSS ISOVF Anterior corona radiata R	0.089	0.0217	4.0738e-05	4.10325	7916	0.11798	ubm-a-602
rs9275183	Rheumatoid arthritis	G	G	Cortisone levels	-0.1832	0.0447	4.14295e-05	-4.09936	291	0.1273	ebi-a-GCST90026142
rs9275183	Rheumatoid arthritis	G	G	IDP_dMRI_TBSS_ICVF_Posterior_limb_of_internal_capsule_L	0.049927	0.012196	4.25598e-05	4.09313		0.12289	ubm-b-1921
rs9275183	Rheumatoid arthritis	G	G	Iridocyclitis in diseases classified elsewhere	0.505	0.1235	4.35001e-05	4.08806		0.217	finn-b-H7_IRIDOCYCLITISINOTH
rs9275183	Rheumatoid arthritis	G	G	IDP dMRI TBSS ICVF Sagittal stratum R	0.096	0.0235	4.46684e-05	4.0819	7916	0.11798	ubm-a-514
rs9275183	Rheumatoid arthritis	G	G	Chronic kidney disease	0.1188	0.0291	4.52595e-05	4.07885		0.2181	finn-b-N14_CHRONKIDNEYDIS
rs9275183	Rheumatoid arthritis	G	G	IDP dMRI TBSS ISOVF Anterior corona radiata L	0.0891	0.0219	4.67735e-05	4.07119	7916	0.11798	ubm-a-603
rs9275183	Rheumatoid arthritis	G	G	Free cholesterol in medium HDL	0.0231053	0.00573136	4.70002e-05	4.07006		0.12314	met-d-M_HDL_FC
rs9275183	Rheumatoid arthritis	G	G	Other diseases of upper respiratory tract	0.0389	0.0096	4.74198e-05	4.06799		0.2181	finn-b-J10_UPPERDIS
rs9275183	Rheumatoid arthritis	G	G	ENSG00000168477	0.0731897	0.0179925	4.74592e-05	4.0678	4440	0.124893	eqtl-a-ENSG00000168477
rs9275183	Rheumatoid arthritis	G	G	IDP dMRI ProbtrackX ICVF fma	0.0987	0.0243	4.7863e-05	4.06582	7916	0.11798	ubm-a-800
rs9275183	Rheumatoid arthritis	G	G	Cholesteryl ester levels in large VLDL	-0.0252251	0.00620302	4.79999e-05	-4.06516	115082	0.123136	ebi-a-GCST90092870
rs9275183	Rheumatoid arthritis	G	G	Total lipids in small LDL	-0.0242453	0.00629122	4.90004e-05	-4.06034		0.12314	met-d-S_LDL_L
rs9275183	Rheumatoid arthritis	G	G	Treatment/medication code: seretide 50 evohaler	0.00138011	0.000339715	4.90004e-05	4.06034	462933	0.123338	ukb-b-17836
rs9275183	Rheumatoid arthritis	G	G	Serum uric acid levels	-0.0098	0.0024	5.03605e-05	-4.05395	343836	0.16592	ebi-a-GCST90018977
rs9275183	Rheumatoid arthritis	G	G	Bacterial infection, other or unspecified	0.0536	0.0132	5.05196e-05	4.05321		0.2181	finn-b-AB1_BACTINF_NOS
rs9275183	Rheumatoid arthritis	G	G	Total lipid levels in small LDL	-0.0254216	0.00628861	5.30005e-05	-4.04199	115082	0.123136	ebi-a-GCST90092962
rs9275183	Rheumatoid arthritis	G	G	Secondary hypertension	0.1978	0.049	5.42101e-05	4.03669		0.2179	finn-b-I9_HYPTENSEC
rs9275183	Rheumatoid arthritis	G	G	Asthma (only as main-diagnosis)	0.0608	0.0151	5.432e-05	4.03622		0.2177	finn-b-J10_ASTHMA_MAIN
rs9275183	Rheumatoid arthritis	G	G	ERO1-like protein beta measurement	0.0799	0.0198	5.51798e-05	4.03253	10708	0.1215	ebi-a-GCST90019471
rs9275183	Rheumatoid arthritis	G	G	IDP_dMRI_TBSS_ISOVF_Superior_fronto-occipital_fasciculus_L	0.049166	0.012196	5.5616e-05	4.03068		0.12289	ubm-b-2095
rs9275183	Rheumatoid arthritis	G	G	IDP dMRI ProbtrackX ICVF slf r	0.0959	0.0238	5.62341e-05	4.02808	7916	0.11798	ubm-a-812
rs9275183	Rheumatoid arthritis	G	G	Unspecified diabetes with ketoacidosis	0.6371	0.1582	5.67597e-05	4.02589		0.2123	finn-b-E4_DMNASKETO
rs9275183	Rheumatoid arthritis	G	G	Cholesterol in small LDL	-0.0241406	0.00629929	5.69994e-05	-4.0249		0.12314	met-d-S_LDL_C
rs9275183	Rheumatoid arthritis	G	G	Gamma glutamyltransferase levels (UKB data field 30730)	0.0119042	0.00295983	5.77298e-05	4.0219	389672		ebi-a-GCST90014004
rs9275183	Rheumatoid arthritis	G	G	Hypothyroidism (congenital or acquired)	0.0677	0.0168	5.79295e-05	4.02109		0.2141	finn-b-HYPOTHYROIDISM
rs9275183	Rheumatoid arthritis	G	G	Cholesterol levels in small LDL	-0.0253344	0.0062978	5.80003e-05	-4.0208	115082	0.123136	ebi-a-GCST90092956
rs9275183	Rheumatoid arthritis	G	G	Tenascin-X	-0.1537	0.0383	5.88844e-05	-4.01724	3301	0.13026	prot-a-3071
rs9275183	Rheumatoid arthritis	G	G	High blood pressure (UKB data field 6150) (Firth correction)	0.0317666	0.00791548	6.13395e-05	4.0076	407746		ebi-a-GCST90013916
rs9275183	Rheumatoid arthritis	G	G	High blood pressure (UKB data field 6150) (SPA correction)	0.0318493	0.00794932	6.16155e-05	4.00654	407746		ebi-a-GCST90013966
rs9275183	Rheumatoid arthritis	G	G	Intestinal infectious diseases	0.0514	0.0128	6.16595e-05	4.00637		0.2181	finn-b-AB1_INTESTINAL_INFECTIONS
rs9275183	Rheumatoid arthritis	G	G	Attendance/disability/mobility allowance: Disability living allowance	0.00261558	0.000653264	6.19998e-05	4.00507	459354	0.123383	ukb-b-20214
rs9275183	Rheumatoid arthritis	G	G	Other bacterial diseases	0.0529	0.0132	6.21699e-05	4.00442		0.2181	finn-b-AB1_OTHER_BACTERIAL
rs9275183	Rheumatoid arthritis	G	G	IDP dMRI TBSS ICVF Retrolenticular part of internal capsule R	0.0947	0.0237	6.30957e-05	4.00092	7916	0.11798	ubm-a-504
rs9275183	Rheumatoid arthritis	G	G	T-cell surface glycoprotein CD3 epsilon chain	-0.1528	0.0383	6.60693e-05	-3.99001	3301	0.13026	prot-a-445
rs9275183	Rheumatoid arthritis	G	G	Total lipids in HDL	0.0222581	0.0056557	6.69993e-05	3.9867		0.12314	met-d-HDL_L
rs9275183	Rheumatoid arthritis	G	G	Apolipoprotein A1	0.0225459	0.00576337	6.90001e-05	3.97971		0.12314	met-d-ApoA1
rs9275183	Rheumatoid arthritis	G	G	IDP dMRI ProbtrackX ISOVF cgc l	0.0907	0.0228	6.91831e-05	3.97908	7916	0.11798	ubm-a-848
rs9275183	Rheumatoid arthritis	G	G	Ever had prostate specific antigen (PSA) test	0.00882509	0.00221896	7.00003e-05	3.97628	200410	0.123641	ukb-b-15695
rs9275183	Rheumatoid arthritis	G	G	Diagnoses - secondary ICD10: E03.9 Hypothyroidism, unspecified	0.00179023	0.000450222	7.00003e-05	3.97628	463010	0.123337	ukb-b-4226
rs9275183	Rheumatoid arthritis	G	G	Diseases of liver	0.0989	0.0249	7.01908e-05	3.97564		0.2181	finn-b-K11_LIVER
rs9275183	Rheumatoid arthritis	G	G	Polymyalgia rheumatica	0.1836	0.0462	7.06903e-05	3.97395		0.2179	finn-b-M13_POLYMYALGIA
rs9275183	Rheumatoid arthritis	G	G	IgA nephropathy	0.0701	0.0176	7.07701e-05	3.97368	477784	0.184661	ebi-a-GCST90018866
rs9275183	Rheumatoid arthritis	G	G	Cholesterol levels in very small VLDL	-0.0241727	0.00609922	7.39997e-05	-3.96305	115082	0.123136	ebi-a-GCST90093028
rs9275183	Rheumatoid arthritis	G	G	Free cholesterol levels in medium HDL	0.0226698	0.00572281	7.49998e-05	3.95984	115082	0.123136	ebi-a-GCST90092896
rs9275183	Rheumatoid arthritis	G	G	Hypothyroidism, levothyroxin purchases	0.0671	0.0169	7.53598e-05	3.9587		0.2139	finn-b-HYPOTHY_LEVOTHY
rs9275183	Rheumatoid arthritis	G	G	Hypothyroidism and >3 levothyroxin purchases	0.0671	0.0169	7.53598e-05	3.9587		0.2139	finn-b-HYPOTHY_PURCHASE
rs9275183	Rheumatoid arthritis	G	G	IDP dMRI TBSS ICVF Cingulum cingulate gyrus R	0.0906	0.0229	7.76247e-05	3.95162	7916	0.11798	ubm-a-518
rs9275183	Rheumatoid arthritis	G	G	Doctor diagnosed hayfever or allergic rhinitis	-0.0105564	0.00267348	7.90005e-05	-3.94741	112583	0.123508	ukb-b-7178
rs9275183	Rheumatoid arthritis	G	G	Clinical LDL cholesterol	-0.0227515	0.00625804	8.19993e-05	-3.93848		0.12314	met-d-Clinical_LDL_C
rs9275183	Rheumatoid arthritis	G	G	Phospholipid levels in small VLDL	-0.0246567	0.00626527	8.30004e-05	-3.93557	115082	0.123136	ebi-a-GCST90092976
rs9275183	Rheumatoid arthritis	G	G	Eosinophil percentage of granulocytes	0.0208625	0.00531083	8.555e-05	3.9283	170536	0.1261	ebi-a-GCST004617
rs9275183	Rheumatoid arthritis	G	G	Cholesteryl esters in large VLDL	-0.0245921	0.00621466	8.60003e-05	-3.92703		0.12314	met-d-L_VLDL_CE
rs9275183	Rheumatoid arthritis	G	G	IDP_dMRI_ProbtrackX_ISOVF_atr_r	0.047854	0.012196	8.74178e-05	3.9231		0.12289	ubm-b-2103
rs9275183	Rheumatoid arthritis	G	G	IDP_dMRI_TBSS_ICVF_Posterior_limb_of_internal_capsule_R	0.047775	0.012196	8.97842e-05	3.91666		0.12289	ubm-b-1920
rs9275183	Rheumatoid arthritis	G	G	Wegener granulomatosis	0.4492	0.1147	8.9869e-05	3.91643		0.2178	finn-b-M13_WEGENER
rs9275183	Rheumatoid arthritis	G	G	Cholesteryl ester levels in very small VLDL	-0.0237588	0.00606898	8.99995e-05	-3.91608	115082	0.123136	ebi-a-GCST90093030
rs9275183	Rheumatoid arthritis	G	G	Asthma (only as main-diagnosis) (more controls excluded)	0.059	0.0151	9.0261e-05	3.91538		0.218	finn-b-J10_ASTHMA_MAIN_EXMORE
rs9275183	Rheumatoid arthritis	G	G	ENSG00000204301	0.0704274	0.0179932	9.078e-05	3.914	7207	0.124893	eqtl-a-ENSG00000204301
rs9275183	Rheumatoid arthritis	G	G	Non-cancer illness code self-reported: psoriasis	-0.00154355	0.000394429	9.10311e-05	-3.91333	337159	0.123819	ukb-a-100
rs9275183	Rheumatoid arthritis	G	G	Attendance/disability/mobility allowance: Blue badge	0.00230493	0.000589387	9.20005e-05	3.91077	459354	0.123383	ukb-b-1867
rs9275183	Rheumatoid arthritis	G	G	IDP_dMRI_TBSS_ISOVF_External_capsule_L	0.047672	0.012196	9.29822e-05	3.90821		0.12289	ubm-b-2085
rs9275183	Rheumatoid arthritis	G	G	IDP_dMRI_ProbtrackX_ISOVF_cgc_l	0.047609	0.012196	9.4973e-05	3.90309		0.12289	ubm-b-2104
rs9275183	Rheumatoid arthritis	G	G	IDP dMRI ProbtrackX ICVF cgc l	0.0903	0.0231	9.54993e-05	3.90175	7916	0.11798	ubm-a-794
rs9275183	Rheumatoid arthritis	G	G	Disorders of vitreous body and globe	0.0839	0.0215	9.78205e-05	3.89594		0.2181	finn-b-H7_VITREOUS
rs9275183	Rheumatoid arthritis	G	G	Treatment/medication code: aspirin	0.00486488	0.0012489	9.80799e-05	3.89529	337159	0.123819	ukb-a-132
rs9275183	Rheumatoid arthritis	G	G	Sodium	-0.01987	0.005101	9.8349e-05	-3.89463		0.261	bbj-a-43
rs9275183	Rheumatoid arthritis	G	G	Infections of the skin and subcutaneous tissue	0.0698	0.0179	9.9259e-05	3.8924		0.2181	finn-b-L12_INFECT_SKIN
rs9275183	Rheumatoid arthritis	G	G	Urate	-0.012051	0.0030964	9.94649e-05	-3.89189	343836	0.12307	ukb-d-30880_irnt
rs9275183	Rheumatoid arthritis	G	G	Total lipid levels in HDL	0.0219333	0.00564818	0.0001	3.89059	115082	0.123136	ebi-a-GCST90092825
rs9275183	Rheumatoid arthritis	G	G	Cholesteryl ester levels in very large VLDL	-0.0240567	0.00618387	0.0001	-3.89059	115082	0.123136	ebi-a-GCST90093018
rs9275183	Rheumatoid arthritis	G	G	Free cholesterol levels in very small VLDL	-0.0239591	0.00615767	0.0001	-3.89059	115082	0.123136	ebi-a-GCST90093032
rs9275183	Rheumatoid arthritis	G	G	IDP dMRI TBSS ICVF Superior longitudinal fasciculus R	0.0929	0.0239	0.0001	3.89059	7916	0.11798	ubm-a-524
rs9275183	Rheumatoid arthritis	G	G	Cortisol levels	-0.0839	0.0216	0.000102799	-3.88389	291	0.1272	ebi-a-GCST90026007
rs9275183	Rheumatoid arthritis	G	G	IDP_dMRI_TBSS_ICVF_Splenium_of_corpus_callosum	0.047367	0.012196	0.000103086	3.88321		0.12289	ubm-b-1906
rs9275183	Rheumatoid arthritis	G	G	Non-albumin protein	-0.02247	0.005798	0.000106299	-3.87574		0.261	bbj-a-42
rs9275183	Rheumatoid arthritis	G	G	Metabolic disorders	0.0513	0.0132	0.000106699	3.87483		0.2181	finn-b-E4_METABOLIA
rs9275183	Rheumatoid arthritis	G	G	IDP_dMRI_TBSS_ICVF_Superior_longitudinal_fasciculus_R	0.047265	0.012196	0.000106709	3.87481		0.12289	ubm-b-1942
rs9275183	Rheumatoid arthritis	G	G	Cholesteryl ester levels in small LDL	-0.0242931	0.00629377	0.000109999	-3.86741	115082	0.123136	ebi-a-GCST90092958
rs9275183	Rheumatoid arthritis	G	G	Free cholesterol levels in VLDL	-0.024043	0.00622921	0.000109999	-3.86741	115082	0.123136	ebi-a-GCST90092998
rs9275183	Rheumatoid arthritis	G	G	Sacroiliitis, not elsewhere classified	0.2791	0.0722	0.0001102	3.86696		0.218	finn-b-M13_SACROILIITIS
rs9275183	Rheumatoid arthritis	G	G	rfMRI connectivity (ICA100 edge 1372)	0.046897	0.012137	0.000111764	3.86352		0.12289	ubm-b-3800
rs9275183	Rheumatoid arthritis	G	G	IDP dMRI ProbtrackX ICVF ilf r	0.091	0.0236	0.000114815	3.85694	7916	0.11798	ubm-a-805
rs9275183	Rheumatoid arthritis	G	G	Drug-induced hypoglycaemia without coma	0.44	0.1143	0.000117501	3.85128		0.2176	finn-b-E4_HYPODRUG
rs9275183	Rheumatoid arthritis	G	G	Secondary hypertension (no controls excluded)	0.1868	0.0485	0.0001187	3.8488		0.2181	finn-b-I9_HYPTENSEC_EXNONE
rs9275183	Rheumatoid arthritis	G	G	IDP_dMRI_TBSS_ICVF_Sagittal_stratum_L	0.046926	0.012196	0.000119536	3.84708		0.12289	ubm-b-1933
rs9275183	Rheumatoid arthritis	G	G	Apolipoprotein A1 levels	0.022163	0.00575638	0.00012	3.84613	115082	0.123136	ebi-a-GCST90092808
rs9275183	Rheumatoid arthritis	G	G	Main speciality of consultant (recoded): Ophthalmology	0.00261264	0.000679625	0.00012	3.84613	461230	0.12334	ukb-b-9038
rs9275183	Rheumatoid arthritis	G	G	Type of cancer: ICD10: D06.9 Cervix, unspecified	0.00100067	0.000260191	0.00012	3.84613	463010	0.123337	ukb-b-918
rs9275183	Rheumatoid arthritis	G	G	Bullous disorders	-0.2477	0.0645	0.000122101	-3.84187		0.2181	finn-b-L12_BULLOUS
rs9275183	Rheumatoid arthritis	G	G	HLA DR++ monocyte %leukocyte	0.21	0.05464	0.000123401	3.83927	3595	0.0719	ebi-a-GCST90001476
rs9275183	Rheumatoid arthritis	G	G	IDP_dMRI_TBSS_ICVF_Sagittal_stratum_R	0.046804	0.012196	0.000124509	3.83707		0.12289	ubm-b-1932
rs9275183	Rheumatoid arthritis	G	G	Secondary uncertain malignant neoplasm (all cancers excluded)	-0.1707	0.0445	0.000125	-3.83611		0.2199	finn-b-C3_UNCERTAIN_SECONDARY_EXALLC
rs9275183	Rheumatoid arthritis	G	G	Gamma glutamyltransferase	0.012971	0.0033816	0.000125161	3.83579	344104	0.12308	ukb-d-30730_irnt
rs9275183	Rheumatoid arthritis	G	G	Amyloid-like protein 2	0.1465	0.0383	0.000128825	3.82869	3301	0.13026	prot-a-123
rs9275183	Rheumatoid arthritis	G	G	Clinical LDL cholesterol levels	-0.0238953	0.00625864	0.000129999	-3.82646	115082	0.123136	ebi-a-GCST90092814
rs9275183	Rheumatoid arthritis	G	G	IDP_dMRI_ProbtrackX_ICVF_slf_l	0.046633	0.012196	0.000131826	3.82302		0.12289	ubm-b-1971
rs9275183	Rheumatoid arthritis	G	G	Merkel cell polyomavirus VP1 antibody levels	-0.108677	0.0284454	0.00013315	-3.82056	5915	0.118076	ebi-a-GCST90006924
rs9275183	Rheumatoid arthritis	G	G	Urate levels (UKB data field 30880)	-0.01032	0.00270364	0.000135045	-3.81707	389404		ebi-a-GCST90014015
rs9275183	Rheumatoid arthritis	G	G	IDP_dMRI_TBSS_L1_Cingulum_hippocampus_L	-0.046507	0.012196	0.000137467	-3.81268		0.12289	ubm-b-1687
rs9275183	Rheumatoid arthritis	G	G	Barrett's esophagus or Esophageal adenocarcinoma	-0.1093	0.0287	0.0001392	-3.80959	10279		ebi-a-GCST003740
rs9275183	Rheumatoid arthritis	G	G	Cholesteryl esters in small LDL	-0.0231598	0.00629559	0.000140001	-3.80817		0.12314	met-d-S_LDL_CE
rs9275183	Rheumatoid arthritis	G	G	Cancer code, self-reported: basal cell carcinoma	-0.00115372	0.000302974	0.000140001	-3.80817	462933	0.123338	ukb-b-8837
rs9275183	Rheumatoid arthritis	G	G	Glycated haemoglobin HbA1c levels (UKB data field 30750)	0.0116412	0.00305782	0.000140644	3.80703	389889		ebi-a-GCST90014006
rs9275183	Rheumatoid arthritis	G	G	IDP dMRI ProbtrackX ICVF ifo r	0.089	0.0234	0.000141254	3.80596	7916	0.11798	ubm-a-803
rs9275183	Rheumatoid arthritis	G	G	IDP_dMRI_ProbtrackX_ICVF_slf_r	0.046371	0.012197	0.000143814	3.80152		0.12289	ubm-b-1972
rs9275183	Rheumatoid arthritis	G	G	High light scatter reticulocyte count	0.0122652	0.00323749	0.00015	3.79107	408112	0.12331	ebi-a-GCST90002385
rs9275183	Rheumatoid arthritis	G	G	Hypothyroidism or myxedema	0.00262181	0.000652746	0.00015	3.79107	484598	0.122505	ebi-a-GCST90038637
rs9275183	Rheumatoid arthritis	G	G	Vascular/heart problems diagnosed by doctor: None of the above	-0.00539656	0.00142053	0.00015	-3.79107	461880	0.123332	ukb-b-13352
rs9275183	Rheumatoid arthritis	G	G	Psoriasis vulgaris	-0.1046	0.0276	0.000152402	-3.78712	483174	0.18338	ebi-a-GCST90018907
rs9275183	Rheumatoid arthritis	G	G	Secondary uncertain malignant neoplasm	-0.168	0.0444	0.000156899	-3.77989		0.2181	finn-b-C3_UNCERTAIN_SECONDARY
rs9275183	Rheumatoid arthritis	G	G	Phospholipids in small VLDL	-0.0238229	0.00627931	0.00016	-3.77501		0.12314	met-d-S_VLDL_PL
rs9275183	Rheumatoid arthritis	G	G	Cholesteryl esters in very large VLDL	-0.0233524	0.0061903	0.00016	-3.77501		0.12314	met-d-XL_VLDL_CE
rs9275183	Rheumatoid arthritis	G	G	Illnesses of mother: Alzheimer's disease/dementia	-0.0034941	0.00092715	0.00016	-3.77501	423738	0.123491	ukb-b-14699
rs9275183	Rheumatoid arthritis	G	G	Ubiquitin carboxyl-terminal hydrolase 25	-0.1443	0.0383	0.000165959	-3.76589	3301	0.13026	prot-a-3180
rs9275183	Rheumatoid arthritis	G	G	Asthma, hospital admissions , main diagnosis only	0.0547	0.0145	0.000169801	3.76017		0.2181	finn-b-ASTHMA_HOSPITAL_MAIN
rs9275183	Rheumatoid arthritis	G	G	Pan cancer	-0.00444688	0.00118251	0.00017	-3.75987	442239	0.123075	ieu-b-4966
rs9275183	Rheumatoid arthritis	G	G	Total cholesterol minus HDL-C	-0.0221137	0.00625965	0.00017	-3.75987		0.12314	met-d-non_HDL_C
rs9275183	Rheumatoid arthritis	G	G	Concentration of very small VLDL particles	-0.0212921	0.0062101	0.00017	-3.75987		0.12314	met-d-XS_VLDL_P
rs9275183	Rheumatoid arthritis	G	G	Triglycerides to total lipids ratio in very small VLDL	0.0197837	0.00597873	0.00017	3.75987		0.12314	met-d-XS_VLDL_TG_pct
rs9275183	Rheumatoid arthritis	G	G	Treatment speciality of consultant (recoded): Ophthalmology	0.00272311	0.000724214	0.00017	3.75987	445378	0.123397	ukb-b-11856
rs9275183	Rheumatoid arthritis	G	G	Peripheral atherosclerosis	0.0939	0.025	0.000175699	3.75162		0.2138	finn-b-DM_PERIPHATHERO
rs9275183	Rheumatoid arthritis	G	G	IDP_dMRI_TBSS_ICVF_Body_of_corpus_callosum	0.045745	0.012197	0.000176685	3.75021		0.12289	ubm-b-1905
rs9275183	Rheumatoid arthritis	G	G	Beta-defensin 119	0.1436	0.0383	0.000177828	3.74859	3301	0.13026	prot-a-794
rs9275183	Rheumatoid arthritis	G	G	Phospholipids in LDL	-0.021855	0.00627965	0.000179999	-3.74555		0.12314	met-d-LDL_PL
rs9275183	Rheumatoid arthritis	G	G	Phospholipids to total lipids ratio in small VLDL	-0.0193323	0.0060226	0.000179999	-3.74555		0.12314	met-d-S_VLDL_PL_pct
rs9275183	Rheumatoid arthritis	G	G	Frequency of tiredness / lethargy in last 2 weeks	0.00992017	0.00265211	0.000179999	3.74555	449019	0.123385	ukb-b-929
rs9275183	Rheumatoid arthritis	G	G	IDP_dMRI_TBSS_ICVF_Cingulum_cingulate_gyrus_L	0.04557	0.012197	0.000187068	3.73587		0.12289	ubm-b-1937
rs9275183	Rheumatoid arthritis	G	G	Hypothyroidism, drug reimbursement	0.099	0.0265	0.000190099	3.73182		0.2127	finn-b-HYPOTHY_REIMB
rs9275183	Rheumatoid arthritis	G	G	IDP_dMRI_ProbtrackX_OD_cgc_r	0.045511	0.012197	0.000190722	3.731		0.12289	ubm-b-2030
rs9275183	Rheumatoid arthritis	G	G	QC_dMRI-to-T1_linear_alignment_discrepancy	-0.045168	0.012115	0.000193152	-3.72781		0.12289	ubm-b-3926
rs9275183	Rheumatoid arthritis	G	G	High-density-lipoprotein cholesterol	0.02509	0.006733	0.0001942	3.72644		0.261	bbj-a-24
rs9275183	Rheumatoid arthritis	G	G	Glucosamine medication	-0.0679	0.0182	0.0001942	-3.72644		0.2181	finn-b-RX_GLUCOSAMINE
rs9275183	Rheumatoid arthritis	G	G	IDP dMRI ProbtrackX ICVF slf l	0.0888	0.0238	0.000194984	3.72543	7916	0.11798	ubm-a-811
rs9275183	Rheumatoid arthritis	G	G	Total cholesterol minus HDL-C levels	-0.0232391	0.00625829	0.0002	-3.71902	115082	0.123136	ebi-a-GCST90092930
rs9275183	Rheumatoid arthritis	G	G	Impedance of leg (left)	0.0102631	0.00276049	0.0002	3.71902	454857	0.123303	ukb-b-14068
rs9275183	Rheumatoid arthritis	G	G	Operation code: male circumcision	0.00111081	0.000298793	0.0002	3.71902	462933	0.123338	ukb-b-5227
rs9275183	Rheumatoid arthritis	G	G	Operation code: cone biopsy	0.00107251	0.000288291	0.0002	3.71902	462933	0.123338	ukb-b-5479
rs9275183	Rheumatoid arthritis	G	G	Impedance of leg (right)	0.0101854	0.00273741	0.0002	3.71902	454863	0.123301	ukb-b-7376
rs9275183	Rheumatoid arthritis	G	G	Type 2 diabetes with other specified/multiple/unspecified complications	0.0536	0.0144	0.000204	3.71401		0.2131	finn-b-E4_DM2NASCOMP
rs9275183	Rheumatoid arthritis	G	G	Depression medications	0.046	0.0124	0.000218801	3.69626		0.2152	finn-b-ANTIDEPRESSANTS
rs9275183	Rheumatoid arthritis	G	G	Free cholesterol in VLDL	-0.0233443	0.00624236	0.000219999	-3.69487		0.12314	met-d-VLDL_FC
rs9275183	Rheumatoid arthritis	G	G	Non-cancer illness code, self-reported: hypothyroidism/myxoedema	0.00248452	0.00067236	0.000219999	3.69487	462933	0.123338	ukb-b-19732
rs9275183	Rheumatoid arthritis	G	G	Type of cancer: ICD10: C44.9 Malignant neoplasm of skin, unspecified	-0.000994272	0.000268843	0.000219999	-3.69487	463010	0.123337	ukb-b-8416
rs9275183	Rheumatoid arthritis	G	G	Polyhydramnios	0.2729	0.0739	0.000220999	3.69372		0.2162	finn-b-O15_POLYHYDR
rs9275183	Rheumatoid arthritis	G	G	Free cholesterol to total lipids ratio in very large VLDL	-0.0207143	0.00610291	0.000230001	-3.68356		0.122987	met-d-XL_VLDL_FC_pct
rs9275183	Rheumatoid arthritis	G	G	Medication for pain relief, constipation, heartburn: None of the above	-0.00579964	0.00157363	0.000230001	-3.68356	457547	0.123392	ukb-b-11085
rs9275183	Rheumatoid arthritis	G	G	Epstein-Barr virus VCA p18 antibody levels	0.0857517	0.0232868	0.000231031	3.68242	8518	0.12666	ebi-a-GCST90006900
rs9275183	Rheumatoid arthritis	G	G	Reactive arthropathies	0.1677	0.0456	0.000233201	3.68004		0.2184	finn-b-M13_REACTARTH
rs9275183	Rheumatoid arthritis	G	G	Phospholipid levels in LDL	-0.023045	0.00627902	0.000239999	-3.6727	115082	0.123136	ebi-a-GCST90092888
rs9275183	Rheumatoid arthritis	G	G	IDP_dMRI_TBSS_ICVF_Cingulum_hippocampus_L	0.04475	0.012197	0.000243893	3.66859		0.12289	ubm-b-1939
rs9275183	Rheumatoid arthritis	G	G	Follicular lymphoma (all cancers excluded)	-0.2924	0.0797	0.000243899	-3.66858		0.2196	finn-b-CD2_FOLLICULAR_LYMPHOMA_EXALLC
rs9275183	Rheumatoid arthritis	G	G	IDP dMRI TBSS ICVF Superior corona radiata L	0.0838	0.0228	0.000245471	3.66694	7916	0.11798	ubm-a-509
rs9275183	Rheumatoid arthritis	G	G	Plateletcrit	0.0117618	0.00320997	0.00025	3.66226	408112	0.123608	ebi-a-GCST90002400
rs9275183	Rheumatoid arthritis	G	G	Cholesterol to total lipids ratio in large VLDL	-0.0208928	0.00614285	0.00025	-3.66226		0.123143	met-d-L_VLDL_C_pct
rs9275183	Rheumatoid arthritis	G	G	Tissue factor pathway inhibitor	-0.1402	0.0383	0.000251189	-3.66104	3301	0.13026	prot-a-2957
rs9275183	Rheumatoid arthritis	G	G	Glomerulonephritis	0.0979	0.0267	0.000251501	3.66073		0.2181	finn-b-GLOMER_NEPHRITIS
rs9275183	Rheumatoid arthritis	G	G	IDP dMRI TBSS ICVF Body of corpus callosum	0.0895	0.0245	0.00025704	3.65514	7916	0.11798	ubm-a-487
rs9275183	Rheumatoid arthritis	G	G	Disorders of vitreous body	0.0804	0.022	0.000257899	3.65429		0.2181	finn-b-H7_VITRBODYGLOBE
rs9275183	Rheumatoid arthritis	G	G	Cholesteryl esters in HDL	0.0202506	0.00565267	0.000259998	3.65221		0.12314	met-d-HDL_CE
rs9275183	Rheumatoid arthritis	G	G	Blood clot, DVT, bronchitis, emphysema, asthma, rhinitis, eczema, allergy diagnosed by doctor: Hayfever, allergic rhinitis or eczema	-0.00482721	0.00132117	0.000259998	-3.65221	462013	0.123335	ukb-b-17241
rs9275183	Rheumatoid arthritis	G	G	Gut microbiota abundance (k_Bacteria.p_Actinobacteria.c_Actinobacteria.o_Actinomycetales.f_Micrococcaceae.g_Rothia)	-0.166227	0.0455199	0.000260459	-3.65175	7738	0.14367	ebi-a-GCST90027687
rs9275183	Rheumatoid arthritis	G	G	Cholesterol lowering medication use (UKB data field 6177_1) (Firth correction)	0.0444496	0.012157	0.000263609	3.64866	407746		ebi-a-GCST90013919
rs9275183	Rheumatoid arthritis	G	G	Cholesterol lowering medication use (UKB data field 6177_1) (SPA correction)	0.0446229	0.0122352	0.000265216	3.6471	407746		ebi-a-GCST90013969
rs9275183	Rheumatoid arthritis	G	G	IDP_dMRI_TBSS_ICVF_Superior_longitudinal_fasciculus_L	0.044485	0.012197	0.000265399	3.64692		0.12289	ubm-b-1943
rs9275183	Rheumatoid arthritis	G	G	Follicular lymphoma	-0.2905	0.0797	0.000266698	-3.64567		0.2181	finn-b-CD2_FOLLICULAR_LYMPHOMA
rs9275183	Rheumatoid arthritis	G	G	Anaemias	0.0763	0.0209	0.000268398	3.64403		0.2131	finn-b-D3_ANAEMIA
rs9275183	Rheumatoid arthritis	G	G	IDP dMRI ProbtrackX ICVF ilf l	0.0866	0.0238	0.000269153	3.64331	7916	0.11798	ubm-a-804
rs9275183	Rheumatoid arthritis	G	G	White blood cell count (monocyte)	0.0135599	0.00364022	0.000269998	3.6425	545193	0.123322	ebi-a-GCST90028998
rs9275183	Rheumatoid arthritis	G	G	Cholesterol levels in medium LDL	-0.0229326	0.00630331	0.000269998	-3.6425	115082	0.123136	ebi-a-GCST90092904
rs9275183	Rheumatoid arthritis	G	G	Total lipid levels in medium VLDL	-0.0227002	0.0062383	0.000269998	-3.6425	115082	0.123136	ebi-a-GCST90092922
rs9275183	Rheumatoid arthritis	G	G	Free cholesterol in medium LDL	-0.0211552	0.00628685	0.000269998	-3.6425		0.12314	met-d-M_LDL_FC
rs9275183	Rheumatoid arthritis	G	G	Comparative height size at age 10	-0.00914361	0.00251878	0.000283276	-3.63013	332021	0.123819	ukb-a-35
rs9275183	Rheumatoid arthritis	G	G	Medication for cholesterol blood pressure diabetes or take exogenous hormones: None of the above	-0.00852537	0.00234947	0.000284997	-3.62857	180203	0.123819	ukb-a-449
rs9275183	Rheumatoid arthritis	G	G	Gut microbiota abundance (k_Bacteria.p_Actinobacteria.c_Actinobacteria.o_Actinomycetales.f_Micrococcaceae)	-0.166331	0.0458509	0.000286016	-3.62765	7738	0.14367	ebi-a-GCST90027661
rs9275183	Rheumatoid arthritis	G	G	Late syphilis	0.4782	0.1319	0.000288602	3.62532		0.2177	finn-b-AB1_LATE_SYPHILIS
rs9275183	Rheumatoid arthritis	G	G	Hematological disease	0.00136163	0.000375879	0.000290001	3.62407	484598	0.122505	ebi-a-GCST90038677
rs9275183	Rheumatoid arthritis	G	G	Disc problem	-0.00154175	0.000424684	0.000290001	-3.62407	484598	0.122505	ebi-a-GCST90038697
rs9275183	Rheumatoid arthritis	G	G	Free cholesterol in IDL	-0.0195205	0.00609396	0.000290001	-3.62407		0.12314	met-d-IDL_FC
rs9275183	Rheumatoid arthritis	G	G	Operative procedures - secondary OPCS: Z81.4 Shoulder joint	0.00101182	0.000279171	0.000290001	3.62407	463010	0.123337	ukb-b-11427
rs9275183	Rheumatoid arthritis	G	G	Phospholipids in large LDL	-0.0206705	0.00624711	0.000299999	-3.6153		0.12314	met-d-L_LDL_PL
rs9275183	Rheumatoid arthritis	G	G	Phospholipids in very small VLDL	-0.0207859	0.00620522	0.000299999	-3.6153		0.12314	met-d-XS_VLDL_PL
rs9275183	Rheumatoid arthritis	G	G	Non-cancer illness code, self-reported: prolapsed disc/slipped disc	-0.00146877	0.000405844	0.000299999	-3.6153	462933	0.123338	ukb-b-15904
rs9275183	Rheumatoid arthritis	G	G	IDP dMRI TBSS ICVF Cingulum hippocampus R	0.0842	0.0233	0.000301995	3.61358	7916	0.11798	ubm-a-520
rs9275183	Rheumatoid arthritis	G	G	IDP dMRI ProbtrackX ICVF cst r	0.0851	0.0236	0.000301995	3.61358	7916	0.11798	ubm-a-799
rs9275183	Rheumatoid arthritis	G	G	IDP_dMRI_ProbtrackX_ICVF_cgh_r	0.044071	0.012197	0.000302761	3.61293		0.12289	ubm-b-1957
rs9275183	Rheumatoid arthritis	G	G	Chronic or degenerative neurological problem	-0.00085162	0.000235959	0.000309999	-3.6068	484598	0.122505	ebi-a-GCST90038644
rs9275183	Rheumatoid arthritis	G	G	Prolapsed or slipped disc	-0.00142751	0.000396731	0.00032	-3.59855	484598	0.122505	ebi-a-GCST90038658
rs9275183	Rheumatoid arthritis	G	G	Cholesteryl ester levels in medium LDL	-0.0226625	0.0062983	0.00032	-3.59855	115082	0.123136	ebi-a-GCST90092906
rs9275183	Rheumatoid arthritis	G	G	Phospholipids in IDL	-0.0191864	0.00607361	0.00032	-3.59855		0.12314	met-d-IDL_PL
rs9275183	Rheumatoid arthritis	G	G	Free cholesterol in LDL	-0.0202275	0.00622733	0.00032	-3.59855		0.12314	met-d-LDL_FC
rs9275183	Rheumatoid arthritis	G	G	Total lipids in very small VLDL	-0.020279	0.00618626	0.00032	-3.59855		0.12314	met-d-XS_VLDL_L
rs9275183	Rheumatoid arthritis	G	G	Phospholipid levels in large HDL	0.0198689	0.00553243	0.000329997	3.59054	115082	0.123136	ebi-a-GCST90092852
rs9275183	Rheumatoid arthritis	G	G	Diarrhoea and gastroenteritis of presumed infectious origin	0.0538	0.015	0.000329997	3.59054		0.2178	finn-b-AB1_GASTROENTERITIS_NOS
rs9275183	Rheumatoid arthritis	G	G	Triglycerides to total lipids ratio in medium LDL	0.0206127	0.00621421	0.000329997	3.59054		0.12314	met-d-M_LDL_TG_pct
rs9275183	Rheumatoid arthritis	G	G	Gut microbiota abundance (k_Bacteria.p_Bacteroidetes.c_Bacteroidia.o_Bacteroidales.f_Porphyromonadaceae)	0.0841725	0.023453	0.000331979	3.58898	7738	0.139431	ebi-a-GCST90027666
rs9275183	Rheumatoid arthritis	G	G	Non-allergic asthma (mode)	0.1049	0.0292	0.000333903	3.58747		0.2166	finn-b-NONALLERG_ASTHMA
rs9275183	Rheumatoid arthritis	G	G	Total testosterone levels	0.0147657	0.0042768	0.000340001	3.58275	230454	0.122485	ebi-a-GCST90012112
rs9275183	Rheumatoid arthritis	G	G	Non-follicular lymphoma (all cancers excluded)	-0.178	0.0497	0.000342799	-3.58061		0.2195	finn-b-CD2_NONFOLLICULAR_LYMPHOMA_EXALLC
rs9275183	Rheumatoid arthritis	G	G	Parkinson's disease	-0.1078	0.0301	0.000345597	-3.57848	480593	0.1252	ieu-b-7
rs9275183	Rheumatoid arthritis	G	G	NET100 0754	0.0854	0.0239	0.000346737	3.57762	7916	0.11798	ubm-a-1910
rs9275183	Rheumatoid arthritis	G	G	IDP dMRI TBSS ISOVF Sagittal stratum L	0.0845	0.0236	0.000346737	3.57762	7916	0.11798	ubm-a-611
rs9275183	Rheumatoid arthritis	G	G	Cholesterol levels in large VLDL	-0.0219372	0.0061388	0.000350002	-3.57517	115082	0.123136	ebi-a-GCST90092868
rs9275183	Rheumatoid arthritis	G	G	FEV1/FVC < 0.7	0.00473886	0.00132491	0.000350002	3.57517	353315	0.123018	ieu-b-106
rs9275183	Rheumatoid arthritis	G	G	Type of cancer: ICD10: C44.3 Skin of other and unspecified parts of face	-0.0012824	0.000358569	0.000350002	-3.57517	463010	0.123337	ukb-b-10248
rs9275183	Rheumatoid arthritis	G	G	Neutrophil percentage of granulocytes	-0.0189695	0.00531184	0.000355402	-3.57116	170672	0.1261	ebi-a-GCST004623
rs9275183	Rheumatoid arthritis	G	G	Non-allergic asthma	0.1121	0.0314	0.000358096	3.56918		0.2177	finn-b-ASTHMA_NONALLERG
rs9275183	Rheumatoid arthritis	G	G	Cholesterol in medium LDL	-0.0216935	0.00630524	0.000359998	-3.56779		0.12314	met-d-M_LDL_C
rs9275183	Rheumatoid arthritis	G	G	Triglycerides to total lipids ratio in medium VLDL	0.0176515	0.0059433	0.000359998	3.56779		0.12314	met-d-M_VLDL_TG_pct
rs9275183	Rheumatoid arthritis	G	G	Granzyme B	0.1367	0.0383	0.000363078	3.56556	3301	0.13026	prot-a-1298
rs9275183	Rheumatoid arthritis	G	G	Malignant melanoma of skin	-0.00106663	0.000299352	0.000366522	-3.56308	361194	0.12307	ukb-d-C3_MELANOMA_SKIN
rs9275183	Rheumatoid arthritis	G	G	Free cholesterol levels in medium LDL	-0.0223679	0.00628693	0.000369999	-3.56061	115082	0.123136	ebi-a-GCST90092908
rs9275183	Rheumatoid arthritis	G	G	C-C motif chemokine 21	-0.1363	0.0383	0.000371535	-3.55952	3301	0.13026	prot-a-397
rs9275183	Rheumatoid arthritis	G	G	Non-follicular lymphoma	-0.1768	0.0497	0.000374999	-3.55708		0.2181	finn-b-CD2_NONFOLLICULAR_LYMPHOMA
rs9275183	Rheumatoid arthritis	G	G	Atopic dermatitis	-0.097372	0.0273827	0.000376591	-3.55597	168103	0.279434	ebi-a-GCST90018564
rs9275183	Rheumatoid arthritis	G	G	Eosinophil count	-0.02612	0.007346	0.000377903	-3.55505		0.261	bbj-a-20
rs9275183	Rheumatoid arthritis	G	G	Cholesterol levels in very large VLDL	-0.0217911	0.00613214	0.000379997	-3.5536	115082	0.123136	ebi-a-GCST90093016
rs9275183	Rheumatoid arthritis	G	G	Phospholipids in large HDL	0.0199575	0.00554364	0.000379997	3.5536		0.12314	met-d-L_HDL_PL
rs9275183	Rheumatoid arthritis	G	G	Cadherin-7	-0.1361	0.0383	0.000380189	-3.55347	3301	0.13026	prot-a-486
rs9275183	Rheumatoid arthritis	G	G	Age at menarche	0.026	0.00731795	0.000380996	3.55291			ieu-b-5106
rs9275183	Rheumatoid arthritis	G	G	Medication for pain relief constipation heartburn: Aspirin	0.00455658	0.00128267	0.000381786	3.55236	333581	0.123819	ukb-a-452
rs9275183	Rheumatoid arthritis	G	G	IDP_dMRI_ProbtrackX_ICVF_ilf_r	0.043292	0.012197	0.000386634	3.54904		0.12289	ubm-b-1965
rs9275183	Rheumatoid arthritis	G	G	Phospholipid levels in medium LDL	-0.0223293	0.00630145	0.000389996	-3.54676	115082	0.123136	ebi-a-GCST90092912
rs9275183	Rheumatoid arthritis	G	G	Transplanted organ and tissue status	0.1647	0.0465	0.000396296	3.54254		0.2177	finn-b-Z21_TRANSPLANTED_ORGAN_TISSUE_STATUS
rs9275183	Rheumatoid arthritis	G	G	IDP dMRI TBSS ICVF Genu of corpus callosum	0.0837	0.0236	0.000398107	3.54134	7916	0.11798	ubm-a-486
rs9275183	Rheumatoid arthritis	G	G	IDP dMRI TBSS ICVF Retrolenticular part of internal capsule L	0.0853	0.0241	0.000398107	3.54134	7916	0.11798	ubm-a-505
rs9275183	Rheumatoid arthritis	G	G	IDP dMRI TBSS ISOVF Posterior corona radiata R	0.0746	0.0211	0.000398107	3.54134	7916	0.11798	ubm-a-606
rs9275183	Rheumatoid arthritis	G	G	Musculoskeletal disorder or trauma	0.00446582	0.00126147	0.0004	3.54008	484598	0.122505	ebi-a-GCST90038601
rs9275183	Rheumatoid arthritis	G	G	Senile cataract	0.0506	0.0143	0.0004048	3.53693		0.2178	finn-b-H7_CATARACTSENILE
rs9275183	Rheumatoid arthritis	G	G	Medication use (anti-inflammatory and antirheumatic products, non-steroids)	0.0358354	0.0101363	0.00040723	3.53535	178726	0.278916	ebi-a-GCST90018772
rs9275183	Rheumatoid arthritis	G	G	Concentration of VLDL particles	-0.0220296	0.00623519	0.000409996	-3.53356	115082	0.123136	ebi-a-GCST90093000
rs9275183	Rheumatoid arthritis	G	G	IDP dMRI ProbtrackX ISOVF ilf r	0.0813	0.023	0.000416869	3.52917	7916	0.11798	ubm-a-859
rs9275183	Rheumatoid arthritis	G	G	Blood clot DVT bronchitis emphysema asthma rhinitis eczema allergy diagnosed by doctor: Hayfever allergic rhinitis or eczema	-0.00550528	0.00156001	0.000417167	-3.52898	336782	0.123819	ukb-a-447
rs9275183	Rheumatoid arthritis	G	G	Cholesteryl ester levels in HDL	0.0199397	0.00565327	0.000420001	3.52719	115082	0.123136	ebi-a-GCST90092823
rs9275183	Rheumatoid arthritis	G	G	Free cholesterol to total lipids ratio in small VLDL	-0.0179068	0.00601001	0.000420001	-3.52719		0.12314	met-d-S_VLDL_FC_pct
rs9275183	Rheumatoid arthritis	G	G	Operative procedures - secondary OPCS: Z94.1 Bilateral operation	0.00225081	0.000638471	0.000420001	3.52719	463010	0.123337	ukb-b-5222
rs9275183	Rheumatoid arthritis	G	G	IDP_dMRI_ProbtrackX_ICVF_fma	0.043	0.012197	0.000423253	3.52514		0.12289	ubm-b-1960
rs9275183	Rheumatoid arthritis	G	G	IDP dMRI TBSS MD Posterior limb of internal capsule R	-0.075	0.0213	0.00042658	-3.52307	7916	0.11798	ubm-a-262
rs9275183	Rheumatoid arthritis	G	G	IDP_dMRI_TBSS_MO_Medial_lemniscus_L	-0.042966	0.012197	0.000427661	-3.5224		0.12289	ubm-b-1536
rs9275183	Rheumatoid arthritis	G	G	Pre-existing hypertension complicating pregnancy, childbirth and the puerperium	0.1851	0.0526	0.000427701	3.52237		0.2178	finn-b-O15_EXIST_HYPERT_COMPLIC
rs9275183	Rheumatoid arthritis	G	G	rfMRI connectivity (ICA100 edge 96)	0.042752	0.012137	0.000428351	3.52197		0.12289	ubm-b-2524
rs9275183	Rheumatoid arthritis	G	G	Non-allergic asthma (mode) (more controls excluded)	0.103	0.0292	0.000428697	3.52176		0.2169	finn-b-NONALLERG_ASTHMA_EXMORE
rs9275183	Rheumatoid arthritis	G	G	Total lipid levels in medium LDL	-0.0221637	0.00629969	0.000430002	-3.52095	115082	0.123136	ebi-a-GCST90092910
rs9275183	Rheumatoid arthritis	G	G	Never eat eggs, dairy, wheat, sugar: Sugar or foods/drinks containing sugar	0.00434869	0.00123522	0.000430002	3.52095	461046	0.123363	ukb-b-5495
rs9275183	Rheumatoid arthritis	G	G	wg_lh_intensity-contrast_temporalpole	-0.042574	0.012095	0.000432215	-3.51959		0.12289	ubm-b-1399
rs9275183	Rheumatoid arthritis	G	G	Statin medication	0.0387	0.011	0.0004346	3.51813		0.2181	finn-b-RX_STATIN
rs9275183	Rheumatoid arthritis	G	G	Gamma glutamyl transpeptidase	0.009	0.0025	0.000434901	3.51795	344104	0.166928	ebi-a-GCST90018954
rs9275183	Rheumatoid arthritis	G	G	Systemic sclerosis,strict definition	0.6109	0.1737	0.000434901	3.51795		0.218	finn-b-SYSTSCLE_STRICT
rs9275183	Rheumatoid arthritis	G	G	Complement factor B	-0.1347	0.0383	0.000436516	-3.51696	3301	0.13026	prot-a-518
rs9275183	Rheumatoid arthritis	G	G	Reticulocyte percentage	0.0128791	0.00366198	0.000436536	3.51695	344728	0.123117	ukb-d-30240_irnt
rs9275183	Rheumatoid arthritis	G	G	Peak expiratory flow	-0.0135	0.0038	0.000437996	-3.51606	321047	0.123	ebi-a-GCST007430
rs9275183	Rheumatoid arthritis	G	G	Other predominantly sexually transmitted diseases, not elsewhere classified	0.1115	0.0317	0.000441804	3.51376		0.218	finn-b-AB1_SEXUAL_TRANSMISSION_NOS
rs9275183	Rheumatoid arthritis	G	G	IDP_dMRI_ProbtrackX_ICVF_cst_l	0.042858	0.012197	0.000442283	3.51348		0.12289	ubm-b-1958
rs9275183	Rheumatoid arthritis	G	G	Allergic rhinitis	-0.0669436	0.0190704	0.000447548	-3.51033	161563	0.279073	ebi-a-GCST90018572
rs9275183	Rheumatoid arthritis	G	G	IDP_dMRI_ProbtrackX_ICVF_cst_r	0.042814	0.012197	0.000448436	3.5098		0.12289	ubm-b-1959
rs9275183	Rheumatoid arthritis	G	G	Non-butter spread type details: Olive oil based spread (eg: Bertolli)	-0.00746877	0.00212985	0.000453785	-3.50665	190094	0.123537	ukb-d-2654_6
rs9275183	Rheumatoid arthritis	G	G	IDP dMRI TBSS ICVF Posterior thalamic radiation R	0.0811	0.0231	0.000457088	3.50472	7916	0.11798	ubm-a-512
rs9275183	Rheumatoid arthritis	G	G	Triglycerides	-0.0156575	0.00446659	0.000460002	-3.50303	111667	0.280109	ebi-a-GCST90018755
rs9275183	Rheumatoid arthritis	G	G	Medication for cholesterol blood pressure diabetes or take exogenous hormones: Cholesterol lowering medication	0.00589976	0.00168472	0.000462019	3.50186	180203	0.123819	ukb-a-448
rs9275183	Rheumatoid arthritis	G	G	Forced vital capacity (FVC) Best measure	-0.0114996	0.00329015	0.000473849	-3.49512	255492	0.123819	ukb-a-232
rs9275183	Rheumatoid arthritis	G	G	aparc-a2009s_rh_area_Pole-occipital	-0.042277	0.012095	0.000474024	-3.49502		0.12289	ubm-b-987
rs9275183	Rheumatoid arthritis	G	G	Phospholipid levels in large LDL	-0.021826	0.00624764	0.000479999	-3.49168	115082	0.123136	ebi-a-GCST90092864
rs9275183	Rheumatoid arthritis	G	G	Renal failure	0.0829	0.0237	0.000480397	3.49146		0.2181	finn-b-N14_RENFAIL
rs9275183	Rheumatoid arthritis	G	G	Egg consumers	0.5687	0.1632	0.000494094	3.48394		0.90256	ukb-e-102930_AFR
rs9275183	Rheumatoid arthritis	G	G	Phospholipid levels in VLDL	-0.0215698	0.00619648	0.0005	-3.48076	115082	0.123136	ebi-a-GCST90093001
rs9275183	Rheumatoid arthritis	G	G	IDP dMRI ProbtrackX ICVF ifo l	0.0822	0.0236	0.000501187	3.48012	7916	0.11798	ubm-a-802
rs9275183	Rheumatoid arthritis	G	G	Esophageal adenocarcinoma	-0.1453	0.0417	0.000501395	-3.48001	21271		ebi-a-GCST003739
rs9275183	Rheumatoid arthritis	G	G	IDP_dMRI_TBSS_MO_Medial_lemniscus_R	-0.04243	0.012197	0.000504429	-3.47839		0.12289	ubm-b-1535
rs9275183	Rheumatoid arthritis	G	G	Cholesteryl esters in medium LDL	-0.0214439	0.00630166	0.00051	-3.47545		0.12314	met-d-M_LDL_CE
rs9275183	Rheumatoid arthritis	G	G	Pulse rate, automated reading	0.0110493	0.00317874	0.00051	3.47545	436424	0.123752	ukb-b-18103
rs9275183	Rheumatoid arthritis	G	G	Chronic hepatitis B	-0.148966	0.0428895	0.000514174	-3.47326		0.278328	bbj-a-99
rs9275183	Rheumatoid arthritis	G	G	HDL cholesterol levels	0.0195168	0.00562453	0.000519996	3.47024	115082	0.123136	ebi-a-GCST90092822
rs9275183	Rheumatoid arthritis	G	G	IDP dMRI TBSS ICVF Posterior limb of internal capsule R	0.0817	0.0236	0.000524807	3.46776	7916	0.11798	ubm-a-502
rs9275183	Rheumatoid arthritis	G	G	Anemia	0.00111502	0.000321798	0.000530005	3.46511	484598	0.122505	ebi-a-GCST90038678
rs9275183	Rheumatoid arthritis	G	G	Histidine levels	-0.0218129	0.00629405	0.000530005	-3.46511	114897	0.123191	ebi-a-GCST90092830
rs9275183	Rheumatoid arthritis	G	G	Ulcerative colitis (strict definition, require KELA, min 2 HDR)	-0.1224	0.0354	0.000535895	-3.46214		0.2181	finn-b-K11_UC_STRICT2
rs9275183	Rheumatoid arthritis	G	G	Hemoglobin concentration	0.00964	0.002783	0.000535994	3.46209	563946	0.125636	ebi-a-GCST90002310
rs9275183	Rheumatoid arthritis	G	G	Glutamate receptor ionotropic, delta-2	0.1326	0.0383	0.000537032	3.46157	3301	0.13026	prot-a-1276
rs9275183	Rheumatoid arthritis	G	G	Bone mineral density	-0.0108615	0.00313926	0.000540393	-3.45989	365403		ebi-a-GCST90014022
rs9275183	Rheumatoid arthritis	G	G	IDP_dMRI_ProbtrackX_ISOVF_ptr_l	0.042157	0.012197	0.000548277	3.45599		0.12289	ubm-b-2119
rs9275183	Rheumatoid arthritis	G	G	NET100 1372	0.0833	0.0241	0.000549541	3.45537	7916	0.11798	ubm-a-2528
rs9275183	Rheumatoid arthritis	G	G	Phospholipids in medium LDL	-0.0211179	0.00630286	0.000549997	-3.45514		0.12314	met-d-M_LDL_PL
rs9275183	Rheumatoid arthritis	G	G	Medication for pain relief constipation heartburn: None of the above	-0.00637307	0.00184724	0.000560557	-3.45001	333581	0.123819	ukb-a-453
rs9275183	Rheumatoid arthritis	G	G	Total lipids in medium VLDL	-0.0217032	0.00624661	0.000569994	-3.4455		0.12314	met-d-M_VLDL_L
rs9275183	Rheumatoid arthritis	G	G	Arthropod-borne viral fevers and viral haemorrhagic fevers	-0.1572	0.0456	0.000572005	-3.44455		0.2181	finn-b-AB1_ARTHROPOD
rs9275183	Rheumatoid arthritis	G	G	Medication for cholesterol, blood pressure, diabetes, or take exogenous hormones: Blood pressure medication	0.00557547	0.00162066	0.000580003	3.4408	249710	0.122963	ukb-b-18009
rs9275183	Rheumatoid arthritis	G	G	IDP_dMRI_TBSS_ISOVF_Cingulum_cingulate_gyrus_R	0.041952	0.012197	0.000583445	3.4392		0.12289	ubm-b-2086
rs9275183	Rheumatoid arthritis	G	G	Hematocrit	0.0180275	0.00524404	0.000586705	3.43769	173039	0.126	ebi-a-GCST004604
rs9275183	Rheumatoid arthritis	G	G	Free cholesterol to total lipids ratio in large VLDL	-0.0207906	0.00623539	0.000599998	-3.43162		0.123143	met-d-L_VLDL_FC_pct
rs9275183	Rheumatoid arthritis	G	G	Cholesterol in very large VLDL	-0.0212293	0.00614098	0.000599998	-3.43162		0.12314	met-d-XL_VLDL_C
rs9275183	Rheumatoid arthritis	G	G	IDP_dMRI_TBSS_ISOVF_Retrolenticular_part_of_internal_capsule_L	0.041823	0.012197	0.000606736	3.42859		0.12289	ubm-b-2073
rs9275183	Rheumatoid arthritis	G	G	Hemoglobin	0.0076	0.0022	0.000609102	3.42753	350474	0.170479	ebi-a-GCST90018957
rs9275183	Rheumatoid arthritis	G	G	Free cholesterol levels in LDL	-0.0213566	0.00622849	0.00061	-3.42713	115082	0.123136	ebi-a-GCST90092885
rs9275183	Rheumatoid arthritis	G	G	Total lipids in medium LDL	-0.0209514	0.00630238	0.000619998	-3.42271		0.12314	met-d-M_LDL_L
rs9275183	Rheumatoid arthritis	G	G	Which eye(s) affected by myopia (short sight): Left eye	0.00961328	0.00281025	0.000625259	3.42041	29317	0.121875	ukb-d-5843_2
rs9275183	Rheumatoid arthritis	G	G	IDP dMRI TBSS ISOVF Superior corona radiata L	0.0689	0.0202	0.000630957	3.41795	7916	0.11798	ubm-a-605
rs9275183	Rheumatoid arthritis	G	G	FEV1	-0.0121	0.0036	0.000636297	-3.41565	321047	0.1255	ebi-a-GCST007432
rs9275183	Rheumatoid arthritis	G	G	Ulcerative colitis (strict definition, all Crohn cases excluded)	-0.1285	0.0376	0.000637397	-3.41518		0.2181	finn-b-K11_UC_NOCD
rs9275183	Rheumatoid arthritis	G	G	Phosphate	0.105	0.03079	0.000647202	3.41102		0.8932	ukb-e-30810_AFR
rs9275183	Rheumatoid arthritis	G	G	Maternal history of Alzheimer's disease	-0.0420603	0.0123334	0.000648933	-3.41029	288676		ebi-a-GCST005923
rs9275183	Rheumatoid arthritis	G	G	Never eat eggs, dairy, wheat, sugar: Wheat products	-0.00174617	0.000512398	0.000649995	-3.40985	461046	0.123363	ukb-b-3599
rs9275183	Rheumatoid arthritis	G	G	Cholesterol in large VLDL	-0.0213568	0.00615103	0.000659994	-3.40568		0.12314	met-d-L_VLDL_C
rs9275183	Rheumatoid arthritis	G	G	IDP dMRI ProbtrackX ISOVF slf r	0.0701	0.0206	0.000660693	3.40539	7916	0.11798	ubm-a-866
rs9275183	Rheumatoid arthritis	G	G	Dysplasia of cervi uteri	0.0948	0.0279	0.000669006	3.40198		0.2181	finn-b-N14_DYSPLACERVUT
rs9275183	Rheumatoid arthritis	G	G	Phospholipid levels in very small VLDL	-0.0209503	0.00617025	0.000690001	-3.39352	115082	0.123136	ebi-a-GCST90093036
rs9275183	Rheumatoid arthritis	G	G	IDP_dMRI_TBSS_ISOVF_External_capsule_R	0.041387	0.012197	0.000691672	3.39286		0.12289	ubm-b-2084
rs9275183	Rheumatoid arthritis	G	G	Free cholesterol in large LDL	-0.0187726	0.00618082	0.000700003	-3.38958		0.12314	met-d-L_LDL_FC
rs9275183	Rheumatoid arthritis	G	G	Pulse rate automated reading	0.012865	0.00379648	0.000702425	3.38863	317756	0.123819	ukb-a-3
rs9275183	Rheumatoid arthritis	G	G	Gut microbiota abundance (k_Bacteria.p_Actinobacteria.c_Actinobacteria.o_Actinomycetales)	-0.146558	0.0432618	0.000704807	-3.3877	7738	0.142131	ebi-a-GCST90027735
rs9275183	Rheumatoid arthritis	G	G	IDP dMRI TBSS ICVF Posterior thalamic radiation L	0.0789	0.0233	0.000707946	3.38648	7916	0.11798	ubm-a-513
rs9275183	Rheumatoid arthritis	G	G	Cholesterol in IDL	-0.0181495	0.0060793	0.000710003	-3.38569		0.12314	met-d-IDL_C
rs9275183	Rheumatoid arthritis	G	G	Breathing problems during period of job: Yes	0.00628829	0.001859	0.000718274	3.38251	91149	0.123507	ukb-d-22616_1
rs9275183	Rheumatoid arthritis	G	G	Medication for pain relief, constipation, heartburn: Aspirin	0.00371033	0.00109658	0.000719996	3.38185	457547	0.123392	ukb-b-7137
rs9275183	Rheumatoid arthritis	G	G	All-cause Heart Failure	0.0465	0.0137	0.000722204	3.38101		0.2181	finn-b-I9_HEARTFAIL_ALLCAUSE
rs9275183	Rheumatoid arthritis	G	G	Total lipids in IDL	-0.0181442	0.00608613	0.000729995	-3.37806		0.12314	met-d-IDL_L
rs9275183	Rheumatoid arthritis	G	G	Spherical power (left)	0.0227214	0.00672874	0.000729995	3.37806	99071	0.123755	ukb-b-7500
rs9275183	Rheumatoid arthritis	G	G	Growth-regulated protein alpha levels	0.1022	0.0304	0.000742506	3.37338	3505		ebi-a-GCST004457
rs9275183	Rheumatoid arthritis	G	G	HLA DR+ T cell%lymphocyte	0.1696	0.05024	0.000745401	3.37231	3596	0.0719	ebi-a-GCST90001620
rs9275183	Rheumatoid arthritis	G	G	IDP_dMRI_ProbtrackX_ICVF_ifo_r	0.041124	0.012197	0.00074817	3.37129		0.12289	ubm-b-1963
rs9275183	Rheumatoid arthritis	G	G	aparc-Desikan_lh_area_lingual	-0.04076	0.012095	0.000752835	-3.36958		0.12289	ubm-b-660
rs9275183	Rheumatoid arthritis	G	G	SLIT and NTRK-like protein 3	0.129	0.0383	0.000758578	3.36748	3301	0.13026	prot-a-2767
rs9275183	Rheumatoid arthritis	G	G	Triglycerides to total lipids ratio in very large VLDL	0.0183595	0.00609838	0.000759994	3.36697		0.122987	met-d-XL_VLDL_TG_pct
rs9275183	Rheumatoid arthritis	G	G	Tryptophan levels	-0.0358	0.0106	0.000763097	-3.36584	291	0.1268	ebi-a-GCST90026280
rs9275183	Rheumatoid arthritis	G	G	Malignant lymphoma	-0.1103	0.0329	0.000786991	-3.35733	490803	0.184256	ebi-a-GCST90018878
rs9275183	Rheumatoid arthritis	G	G	Total lipid levels in very small VLDL	-0.0206532	0.00615606	0.000790005	-3.35627	115082	0.123136	ebi-a-GCST90093034
rs9275183	Rheumatoid arthritis	G	G	IDP dMRI TBSS L3 Cerebral peduncle R	-0.0723	0.0216	0.000794328	-3.35476	7916	0.11798	ubm-a-450
rs9275183	Rheumatoid arthritis	G	G	Bell's palsy	0.1422	0.0424	0.000799208	3.35307		0.2175	finn-b-G6_BELLPA
rs9275183	Rheumatoid arthritis	G	G	IDP_dMRI_TBSS_ICVF_Genu_of_corpus_callosum	0.040878	0.012197	0.000804822	3.35113		0.12289	ubm-b-1904
rs9275183	Rheumatoid arthritis	G	G	Ulcerative colitis (strict definition, require KELA)	-0.1159	0.0346	0.000806993	-3.35039		0.2181	finn-b-K11_UC_STRICT
rs9275183	Rheumatoid arthritis	G	G	Disorders of lipoprotein metabolism and other lipidaemias	0.0548	0.0164	0.000812494	3.3485		0.2179	finn-b-E4_LIPOPROT
rs9275183	Rheumatoid arthritis	G	G	IDP dMRI TBSS ISOVF Superior longitudinal fasciculus R	0.0704	0.021	0.000812831	3.34839	7916	0.11798	ubm-a-620
rs9275183	Rheumatoid arthritis	G	G	Primary_lymphoid and hematopoietic malignant neoplasms	-0.1008	0.0301	0.000815605	-3.34744		0.2181	finn-b-CD2_PRIMARY_LYMPHOID_HEMATOPOIETIC
rs9275183	Rheumatoid arthritis	G	G	Longest period of depression	0.2	0.05977	0.000816996	3.34697		0.8958	ukb-e-4609_AFR
rs9275183	Rheumatoid arthritis	G	G	Primary gonarthrosis, bilateral	-0.0716	0.0214	0.000824309	-3.3445		0.2187	finn-b-PRIM_KNEEARTHROSIS
rs9275183	Rheumatoid arthritis	G	G	Pilonidal cyst	0.1535	0.0459	0.000831898	3.34196		0.2177	finn-b-L12_PILONIDALCYST
rs9275183	Rheumatoid arthritis	G	G	Primary_lymphoid and hematopoietic malignant neoplasms (all cancers excluded)	-0.1011	0.0303	0.000834603	-3.34106		0.2193	finn-b-CD2_PRIMARY_LYMPHOID_HEMATOPOIETIC_EXALLC
rs9275183	Rheumatoid arthritis	G	G	Pure hypercholesterolaemia	0.0669	0.02	0.000839209	3.33953		0.2179	finn-b-E4_HYPERCHOL
rs9275183	Rheumatoid arthritis	G	G	Total lipids in LDL	-0.019698	0.00627283	0.000840001	-3.33927		0.12314	met-d-LDL_L
rs9275183	Rheumatoid arthritis	G	G	LDL cholesterol levels	-0.0209045	0.00626643	0.000850002	-3.33598	115082	0.123136	ebi-a-GCST90092883
rs9275183	Rheumatoid arthritis	G	G	Chest pain or discomfort	0.00387162	0.00116093	0.000850002	3.33598	458012	0.12339	ukb-b-10591
rs9275183	Rheumatoid arthritis	G	G	IDP dMRI TBSS L2 Middle cerebellar peduncle	-0.0776	0.0232	0.000851138	-3.33561	7916	0.11798	ubm-a-388
rs9275183	Rheumatoid arthritis	G	G	Gut bacterial pathway abundance (PWY.4984..urea.cycle)	0.077804	0.0233446	0.000859627	3.33285	7738	0.13966	ebi-a-GCST90027534
rs9275183	Rheumatoid arthritis	G	G	Liver iron content	-0.0389407	0.0116791	0.000860003	-3.33272	32858	0.122014	ebi-a-GCST90016674
rs9275183	Rheumatoid arthritis	G	G	Free cholesterol levels in IDL	-0.0203023	0.00609243	0.000860003	-3.33272	115082	0.123136	ebi-a-GCST90092835
rs9275183	Rheumatoid arthritis	G	G	Heel broadband ultrasound attenuation (left)	-0.0171724	0.00515564	0.000870001	-3.32951	146218	0.123597	ukb-b-5447
rs9275183	Rheumatoid arthritis	G	G	Gut microbiota abundance (k_Bacteria.p_Bacteroidetes.c_Bacteroidia.o_Bacteroidales)	0.0775135	0.0232822	0.000870623	3.32931	7738	0.139588	ebi-a-GCST90027738
rs9275183	Rheumatoid arthritis	G	G	Gut microbiota abundance (k_Bacteria.p_Bacteroidetes.c_Bacteroidia)	0.0774912	0.0232822	0.000873635	3.32835	7738	0.139588	ebi-a-GCST90027652
rs9275183	Rheumatoid arthritis	G	G	Total lipid levels in LDL	-0.020866	0.00627139	0.000879995	-3.32632	115082	0.123136	ebi-a-GCST90092886
rs9275183	Rheumatoid arthritis	G	G	Gut microbiota abundance (k_Bacteria.p_Bacteroidetes)	0.077337	0.0232822	0.000894623	3.32173	7738	0.139588	ebi-a-GCST90027749
rs9275183	Rheumatoid arthritis	G	G	Vitamin deficiency (VIT_DEF)	0.2306	0.0695	0.000906609	3.31801		0.2181	finn-b-VIT_DEF
rs9275183	Rheumatoid arthritis	G	G	Vitamin deficiency (E4_VIT_DEF)	0.2306	0.0695	0.000906692	3.31799		0.2181	finn-b-E4_VIT_DEF
rs9275183	Rheumatoid arthritis	G	G	Bioavailable testosterone levels	0.014042	0.00462228	0.000909997	3.31697	178782	0.123479	ebi-a-GCST90012103
rs9275183	Rheumatoid arthritis	G	G	Testis-specific basic protein Y 1	0.127	0.0383	0.000912011	3.31635	3301	0.13026	prot-a-3196
rs9275183	Rheumatoid arthritis	G	G	Albumin/globulin ratio	0.0192	0.005795	0.000924102	3.31267		0.261	bbj-a-4
rs9275183	Rheumatoid arthritis	G	G	Other articular cartilage disorders	-0.2852	0.0861	0.000928795	-3.31125		0.218	finn-b-M13_CARTILAGE
rs9275183	Rheumatoid arthritis	G	G	IDP dMRI ProbtrackX ICVF str l	0.0759	0.0229	0.000933254	3.30991	7916	0.11798	ubm-a-813
rs9275183	Rheumatoid arthritis	G	G	Abnormal involuntary movements	-0.137	0.0414	0.000935492	-3.30924		0.2179	finn-b-R18_ABNORMAL_INVOLU_MOVEM
rs9275183	Rheumatoid arthritis	G	G	Gonarthrosis,primary	-0.048	0.0145	0.000939702	-3.30798		0.2181	finn-b-M13_ARTHROSIS_KNEE_PRIM_ICD10
rs9275183	Rheumatoid arthritis	G	G	Phospholipids in VLDL	-0.0209733	0.00621178	0.000949992	-3.30493		0.12314	met-d-VLDL_PL
rs9275183	Rheumatoid arthritis	G	G	Heart failure and bmi 25plus	0.0452	0.0137	0.000955498	3.30331		0.2181	finn-b-I9_HEARTFAIL_AND_OVERWEIGHT
rs9275183	Rheumatoid arthritis	G	G	Heart failure, not strict	0.0452	0.0137	0.000955498	3.30331		0.2181	finn-b-I9_HEARTFAIL_NS
rs9275183	Rheumatoid arthritis	G	G	aparc-DKTatlas_lh_area_lingual	-0.039956	0.012095	0.000956313	-3.30307		0.12289	ubm-b-820
rs9275183	Rheumatoid arthritis	G	G	Treatment/medication code: salbutamol	0.00113097	0.000342566	0.000959997	3.302	462933	0.123338	ukb-b-12301
rs9275183	Rheumatoid arthritis	G	G	UC patients in KELA-register ( KELA 208 prior to 1994, or ICD K51)	-0.1089	0.033	0.000962498	-3.30127		0.2181	finn-b-K11_KELAUC
rs9275183	Rheumatoid arthritis	G	G	Cholesteryl esters to total lipids ratio in large VLDL	-0.0179716	0.00601491	0.000969996	-3.29909		0.123143	met-d-L_VLDL_CE_pct
rs9275183	Rheumatoid arthritis	G	G	Retinoic acid receptor responder protein 2 levels	-0.261159	0.0786877	0.000971494	-3.29865	1323	0.073	ebi-a-GCST90010255
rs9275183	Rheumatoid arthritis	G	G	Erythema nodosum	-0.2771	0.084	0.000972389	-3.2984		0.218	finn-b-L12_ERYTHEMANODOSUM
rs9275183	Rheumatoid arthritis	G	G	Treatment speciality of consultant (recoded)	-0.4059	0.123	0.000972389	-3.2984		0.8693	ukb-e-41246_p26_MID
rs9275183	Rheumatoid arthritis	G	G	Breathing problems responsible for leaving job: No	0.00555519	0.0016845	0.000974743	3.29772	91149	0.123507	ukb-d-22619_0
rs9275183	Rheumatoid arthritis	G	G	Nerve, nerve root and plexus disorders	0.0421	0.0128	0.000982607	3.29546		0.2181	finn-b-G6_NERPLEX
rs9275183	Rheumatoid arthritis	G	G	Phospholipid levels in IDL	-0.0199845	0.00607017	0.000990011	-3.29335	115082	0.123136	ebi-a-GCST90092839
rs9275183	Rheumatoid arthritis	G	G	Red blood cell (erythrocyte) count	0.0102195	0.00310412	0.000994077	3.2922	350475	0.123134	ukb-d-30010_irnt
rs9275183	Rheumatoid arthritis	G	G	Histidine	-0.0207686	0.00631542	0.001	-3.29053		0.123193	met-d-His
rs9275183	Rheumatoid arthritis	G	G	Cholesteryl esters in IDL	-0.0175225	0.00607739	0.001	-3.29053		0.12314	met-d-IDL_CE
rs9275183	Rheumatoid arthritis	G	G	Gut microbiota abundance (k_Bacteria.p_Actinobacteria.c_Actinobacteria.o_Actinomycetales.f_Micrococcaceae.g_Rothia.s_Rothia_mucilaginosa)	-0.152593	0.0464095	0.00100911	-3.28797	7738	0.143245	ebi-a-GCST90027753
rs9275183	Rheumatoid arthritis	G	G	HLA DR+ T cell%T cell	0.1609	0.04894	0.001022	3.2844	3596	0.0719	ebi-a-GCST90001619
rs9275183	Rheumatoid arthritis	G	G	Mean corpuscular volume	-0.008966	0.002729	0.00102301	-3.28412	544127	0.12532	ebi-a-GCST90002334
rs9275183	Rheumatoid arthritis	G	G	Diseases of external ear	0.0858	0.0261	0.00102601	3.2833		0.2181	finn-b-H8_EXTERNAL
rs9275183	Rheumatoid arthritis	G	G	Cramp and spasm	-0.2383	0.0727	0.001044	-3.27839		0.2181	finn-b-R18_CRAMP_SPASM
rs9275183	Rheumatoid arthritis	G	G	Urolithiasis	-0.0447	0.0136	0.00106101	-3.27383	488346	0.184539	ebi-a-GCST90018935
rs9275183	Rheumatoid arthritis	G	G	Arthropathies in other diseases classified elsewhere	0.2549	0.078	0.001079	3.26907		0.2183	finn-b-M13_ARTHINOTH
rs9275183	Rheumatoid arthritis	G	G	Ice-cream intake	0.1105	0.03381	0.00107999	3.26881		0.90406	ukb-e-102120_CSA
rs9275183	Rheumatoid arthritis	G	G	Chorioretinal inflammation	0.294	0.09	0.00109099	3.26595		0.2156	finn-b-H7_CHORIORETINFLAM
rs9275183	Rheumatoid arthritis	G	G	IDP dMRI TBSS ISOVF Sagittal stratum R	0.0762	0.0233	0.00109648	3.26452	7916	0.11798	ubm-a-610
rs9275183	Rheumatoid arthritis	G	G	aparc-DKTatlas_rh_thickness_caudalanteriorcingulate	-0.039487	0.012095	0.00109724	-3.26433		0.12289	ubm-b-1147
rs9275183	Rheumatoid arthritis	G	G	Cholesteryl ester levels in LDL	-0.0204975	0.00627578	0.00109999	-3.26362	115082	0.123136	ebi-a-GCST90092884
rs9275183	Rheumatoid arthritis	G	G	FVC	-0.00875298	0.00269013	0.00109999	-3.26362		0.123018	ieu-b-105
rs9275183	Rheumatoid arthritis	G	G	Sex hormone binding globulin (SHBG)	0.0146719	0.00450561	0.00109999	3.26362		0.122945	ieu-b-4870
rs9275183	Rheumatoid arthritis	G	G	Recent medication for asthma	0.0275763	0.00845656	0.00109999	3.26362	14283	0.133143	ukb-b-20515
rs9275183	Rheumatoid arthritis	G	G	aparc-a2009s_lh_area_G-oc-temp-med-Lingual	-0.039471	0.012095	0.0011023	-3.26302		0.12289	ubm-b-893
rs9275183	Rheumatoid arthritis	G	G	Corneal ulcer	0.112	0.0343	0.001104	3.26259		0.2172	finn-b-H7_CORNULCER
rs9275183	Rheumatoid arthritis	G	G	Total bilirubin	0.01786	0.005482	0.00112001	3.2585		0.261	bbj-a-53
rs9275183	Rheumatoid arthritis	G	G	Cancer code self-reported: basal cell carcinoma	-0.00116012	0.000356572	0.00113993	-3.2535	337159	0.123819	ukb-a-59
rs9275183	Rheumatoid arthritis	G	G	Naive CD4-CD8- T cell %CD4-CD8- T cell	-0.1574	0.04833	0.00114101	-3.25323	3427	0.0693	ebi-a-GCST90001567
rs9275183	Rheumatoid arthritis	G	G	IDP dMRI TBSS MD Retrolenticular part of internal capsule R	-0.0746	0.0229	0.00114815	-3.25146	7916	0.11798	ubm-a-264
rs9275183	Rheumatoid arthritis	G	G	IDP dMRI TBSS ISOVF Posterior corona radiata L	0.0707	0.0217	0.00114815	3.25146	7916	0.11798	ubm-a-607
rs9275183	Rheumatoid arthritis	G	G	IDP dMRI ProbtrackX MD cst r	-0.0725	0.0223	0.00114815	-3.25146	7916	0.11798	ubm-a-664
rs9275183	Rheumatoid arthritis	G	G	Serum creatinine levels	-0.007	0.0022	0.00115199	-3.25051	344104	0.170469	ebi-a-GCST90018979
rs9275183	Rheumatoid arthritis	G	G	aparc-pial_lh_area_lingual	-0.039273	0.012095	0.00116762	-3.24667		0.12289	ubm-b-728
rs9275183	Rheumatoid arthritis	G	G	aseg_rh_intensity_Lateral-Ventricle	-0.039258	0.012095	0.00117274	-3.24543		0.12289	ubm-b-1353
rs9275183	Rheumatoid arthritis	G	G	IDP dMRI TBSS ICVF Superior longitudinal fasciculus L	0.0768	0.0236	0.0011749	3.2449	7916	0.11798	ubm-a-525
rs9275183	Rheumatoid arthritis	G	G	Prothrombin time	0.02454	0.007571	0.00118899	3.24151		0.261	bbj-a-47
rs9275183	Rheumatoid arthritis	G	G	Cholesteryl esters in LDL	-0.0193061	0.00627716	0.0012	-3.23888		0.12314	met-d-LDL_CE
rs9275183	Rheumatoid arthritis	G	G	Heel bone mineral density (BMD) T-score, automated (left)	-0.0170094	0.00523507	0.0012	-3.23888	146226	0.123597	ukb-b-15730
rs9275183	Rheumatoid arthritis	G	G	Operative procedures - main OPCS: T43.9 Unspecified diagnostic endoscopic examination of peritoneum	-0.000840211	0.000259822	0.0012	-3.23888	463010	0.123337	ukb-b-18350
rs9275183	Rheumatoid arthritis	G	G	PCT where patients GP was registered: STOKE ON TRENT PCT	0.000830706	0.000257003	0.0012	3.23888	463010	0.123337	ukb-b-19641
rs9275183	Rheumatoid arthritis	G	G	Heel quantitative ultrasound index (QUI), direct entry (left)	-0.0170076	0.00523507	0.0012	-3.23888	146226	0.123597	ukb-b-845
rs9275183	Rheumatoid arthritis	G	G	IDP dMRI ProbtrackX ICVF ptr r	0.075	0.0232	0.00120226	3.23834	7916	0.11798	ubm-a-810
rs9275183	Rheumatoid arthritis	G	G	Alanine aminotransferase levels	0.0082	0.0025	0.00121801	3.23463	344136	0.170624	ebi-a-GCST90018943
rs9275183	Rheumatoid arthritis	G	G	aparc-Desikan_rh_thickness_caudalanteriorcingulate	-0.039095	0.012096	0.00122942	-3.23197		0.12289	ubm-b-1056
rs9275183	Rheumatoid arthritis	G	G	IDP dMRI TBSS ICVF Corticospinal tract L	0.0763	0.0236	0.00123027	3.23177	7916	0.11798	ubm-a-491
rs9275183	Rheumatoid arthritis	G	G	IDP dMRI ProbtrackX ISOVF unc l	0.0745	0.023	0.00123027	3.23177	7916	0.11798	ubm-a-869
rs9275183	Rheumatoid arthritis	G	G	Cutaneous abscess, furuncle and carbuncle	0.0921	0.0285	0.00124601	3.22813		0.2178	finn-b-L12_ABSCESS_CUT
rs9275183	Rheumatoid arthritis	G	G	aseg_lh_intensity_Lateral-Ventricle	-0.039038	0.012095	0.00124997	-3.22723		0.12289	ubm-b-1339
rs9275183	Rheumatoid arthritis	G	G	Infections with a predominantly sexual mode of transmission	0.0753	0.0234	0.00128201	3.21998		0.2181	finn-b-AB1_SEXUAL_TRANSMISSION
rs9275183	Rheumatoid arthritis	G	G	IDP dMRI TBSS L3 Splenium of corpus callosum	-0.0734	0.0228	0.00128825	-3.21858	7916	0.11798	ubm-a-440
rs9275183	Rheumatoid arthritis	G	G	IDP_dMRI_ProbtrackX_ICVF_fmi	0.039236	0.012197	0.00129778	3.21647		0.12289	ubm-b-1961
rs9275183	Rheumatoid arthritis	G	G	IDP_dMRI_TBSS_ICVF_Superior_corona_radiata_R	0.039231	0.012197	0.00129957	3.21607		0.12289	ubm-b-1926
rs9275183	Rheumatoid arthritis	G	G	Free cholesterol levels in large LDL	-0.0198358	0.00618265	0.00129999	-3.21598	115082	0.123136	ebi-a-GCST90092860
rs9275183	Rheumatoid arthritis	G	G	Heel bone mineral density (BMD) (left)	-0.0168789	0.00523376	0.00129999	-3.21598	146139	0.123592	ukb-b-1096
rs9275183	Rheumatoid arthritis	G	G	Other serious medical condition/disability diagnosed by doctor	0.00413039	0.00128862	0.00129999	3.21598	454253	0.123304	ukb-b-14961
rs9275183	Rheumatoid arthritis	G	G	PCT responsible for patient data: STOKE ON TRENT PCT	0.000829685	0.000257958	0.00129999	3.21598	463010	0.123337	ukb-b-7932
rs9275183	Rheumatoid arthritis	G	G	Diastolic blood pressure, automated reading	0.0101015	0.00313895	0.00129999	3.21598	436424	0.123752	ukb-b-7992
rs9275183	Rheumatoid arthritis	G	G	Erosion and ectropion of cervix uteri	0.2554	0.0795	0.00131099	3.21356		0.2173	finn-b-N14_EROSECTROPUT
rs9275183	Rheumatoid arthritis	G	G	IDP dMRI TBSS MD Tapetum R	-0.0744	0.0232	0.00131826	-3.21197	7916	0.11798	ubm-a-290
rs9275183	Rheumatoid arthritis	G	G	IDP_dMRI_ProbtrackX_OD_ml_r	0.039093	0.012197	0.00135176	3.20476		0.12289	ubm-b-2043
rs9275183	Rheumatoid arthritis	G	G	Hearing loss, difficulty in hearing	0.0465	0.0145	0.00135201	3.2047	489493	0.18399	ebi-a-GCST90018857
rs9275183	Rheumatoid arthritis	G	G	COVID-19 (hospitalized vs population) RELEASE 4	-0.073454	0.022925	0.001355	-3.20407	908494	0.1964	ebi-a-GCST010777
rs9275183	Rheumatoid arthritis	G	G	COVID-19 (covid vs lab/self reported negative) RELEASE 4	-0.073454	0.022925	0.001355	-3.20407	110624	0.1964	ebi-a-GCST010778
rs9275183	Rheumatoid arthritis	G	G	Interleukin-27 levels	0.051	0.0159	0.001357	3.20364	21758	0.1534	ebi-a-GCST90012017
rs9275183	Rheumatoid arthritis	G	G	Forced vital capacity (FVC)	-0.00960637	0.00300067	0.00136773	-3.20138	307638	0.123819	ukb-a-336
rs9275183	Rheumatoid arthritis	G	G	Background retinopathy and retinal vascular changes	0.3299	0.103	0.00136899	3.20111		0.2156	finn-b-H7_BCKRNDRETINOPAT
rs9275183	Rheumatoid arthritis	G	G	IDP_dMRI_TBSS_ICVF_Retrolenticular_part_of_internal_capsule_L	0.039048	0.012197	0.00136899	3.20111		0.12289	ubm-b-1923
rs9275183	Rheumatoid arthritis	G	G	Viral haemorrhagic fevers, not elsewhere classified/unspecified	-0.163	0.0509	0.00137101	-3.20069		0.2181	finn-b-AB1_VIRAL_HEMOR_FEVER_NOS
rs9275183	Rheumatoid arthritis	G	G	IDP dMRI ProbtrackX ISOVF str l	0.0615	0.0192	0.00138038	3.19872	7916	0.11798	ubm-a-867
rs9275183	Rheumatoid arthritis	G	G	Hemoglobin A1c levels	0.009	0.0028	0.00138201	3.19838	344182	0.150349	ebi-a-GCST90018958
rs9275183	Rheumatoid arthritis	G	G	High light scatter reticulocyte percentage of red cells	0.0103505	0.00324104	0.00140001	3.19465	408112	0.123307	ebi-a-GCST90002386
rs9275183	Rheumatoid arthritis	G	G	Gut microbiota abundance (k_Bacteria.p_Bacteroidetes.c_Bacteroidia.o_Bacteroidales.f_Porphyromonadaceae.g_Parabacteroides)	0.0762575	0.0238909	0.00141335	3.19191	7738	0.139659	ebi-a-GCST90027698
rs9275183	Rheumatoid arthritis	G	G	BA-exvivo_rh_area_V1	-0.038599	0.012096	0.0014184	-3.19088		0.12289	ubm-b-805
rs9275183	Rheumatoid arthritis	G	G	Abnormal findings on examination of other body fluids, substances and tissues, without diagnosis	0.0587	0.0184	0.00142498	3.18954		0.2181	finn-b-R18_ABNORMAL_FINDI_EXAMI_OTHER_BODY_FLUIDS_SUBST_TISSU_WO_DIAGNOSIS
rs9275183	Rheumatoid arthritis	G	G	IDP_dMRI_TBSS_OD_Medial_lemniscus_R	0.038817	0.012197	0.00146184	3.18215		0.12289	ubm-b-1985
rs9275183	Rheumatoid arthritis	G	G	Alanine aminotransferase levels (UKB data field 30620)	0.00987785	0.00310547	0.00146876	3.18079	389733		ebi-a-GCST90013992
rs9275183	Rheumatoid arthritis	G	G	IDP dMRI TBSS ISOVF External capsule L	0.074	0.0233	0.00147911	3.17875	7916	0.11798	ubm-a-613
rs9275183	Rheumatoid arthritis	G	G	Artrosis, including avohilmo	-0.0363	0.0114	0.00149899	-3.17488		0.2181	finn-b-M13_ARTHROSIS_INCLAVO
rs9275183	Rheumatoid arthritis	G	G	Type of meals eaten: Restaurant meals	0.0096234	0.00302994	0.0015	3.17468	64949	0.123027	ukb-b-6992
rs9275183	Rheumatoid arthritis	G	G	Primary angle-closure glaucoma	0.2314	0.073	0.00152799	3.16931		0.2177	finn-b-H7_GLAUCCLOSEPRIM
rs9275183	Rheumatoid arthritis	G	G	IDP_dMRI_ProbtrackX_L2_ml_r	0.038589	0.012197	0.00155919	3.16344		0.12289	ubm-b-1866
rs9275183	Rheumatoid arthritis	G	G	IDP dMRI TBSS MD Posterior limb of internal capsule L	-0.0637	0.0202	0.00158489	-3.15867	7916	0.11798	ubm-a-263
rs9275183	Rheumatoid arthritis	G	G		0.4454	0.141	0.00158899	3.15792		0.91174	ukb-e-recode321_CSA
rs9275183	Rheumatoid arthritis	G	G	Bioavailable Testosterone	0.0155533	0.00493593	0.0016	3.15591		0.123894	ieu-b-4868
rs9275183	Rheumatoid arthritis	G	G	Free cholesterol in HDL	0.0177737	0.00558048	0.0016	3.15591		0.12314	met-d-HDL_FC
rs9275183	Rheumatoid arthritis	G	G	Cholesterol to total lipids ratio in medium VLDL	-0.0153361	0.00592279	0.0016	-3.15591		0.12314	met-d-M_VLDL_C_pct
rs9275183	Rheumatoid arthritis	G	G	HLA DR+ CD4+ T cell %lymphocyte	0.1487	0.04711	0.00161298	3.15355	3595	0.0719	ebi-a-GCST90001626
rs9275183	Rheumatoid arthritis	G	G	Gut microbiota abundance (k_Bacteria.p_Firmicutes)	-0.0730223	0.023157	0.00161406	-3.15335	7738	0.13957	ebi-a-GCST90027750
rs9275183	Rheumatoid arthritis	G	G	Risk taking	0.00508521	0.00161382	0.00162705	3.15101	325821	0.123819	ukb-a-241
rs9275183	Rheumatoid arthritis	G	G	Asthma-related pneumonia or sepsis	0.078	0.0248	0.00162798	3.15085		0.2166	finn-b-ASTHMA_PNEUMONIA_AND_SEPSIS
rs9275183	Rheumatoid arthritis	G	G	Diseases of peritoneum	0.1376	0.0437	0.001632	3.15013		0.2181	finn-b-K11_PERITON
rs9275183	Rheumatoid arthritis	G	G	Heel bone mineral density (BMD) T-score automated (left)	-0.0198685	0.00631215	0.0016463	-3.14758	106254	0.123819	ukb-a-361
rs9275183	Rheumatoid arthritis	G	G	Gut microbiota abundance (k_Bacteria.p_Firmicutes.c_Clostridia)	-0.0727839	0.0231248	0.00164706	-3.14744	7738	0.13957	ebi-a-GCST90027654
rs9275183	Rheumatoid arthritis	G	G	Gut microbiota abundance (k_Bacteria.p_Firmicutes.c_Clostridia.o_Clostridiales)	-0.0727671	0.0231248	0.00165116	-3.14671	7738	0.13957	ebi-a-GCST90027740
rs9275183	Rheumatoid arthritis	G	G	Trigger finger	0.1254	0.0398	0.00165299	3.14639		0.2177	finn-b-M13_TRIGGERFINGER
rs9275183	Rheumatoid arthritis	G	G	basophil cell count	0.009821	0.00312	0.00165299	3.14639	471908	0.12371	ieu-b-29
rs9275183	Rheumatoid arthritis	G	G	Probable RNA-binding protein 19	0.1204	0.0383	0.00165959	3.14523	3301	0.13026	prot-a-2501
rs9275183	Rheumatoid arthritis	G	G	IDP_dMRI_TBSS_MD_Cingulum_hippocampus_L	-0.03836	0.012197	0.00166265	-3.14469		0.12289	ubm-b-1639
rs9275183	Rheumatoid arthritis	G	G	Disorders of synovium and tendon	0.0569	0.0181	0.00167799	3.142		0.2179	finn-b-M13_SYNOTEND
rs9275183	Rheumatoid arthritis	G	G	IDP dMRI TBSS ICVF Cingulum hippocampus L	0.0738	0.0235	0.00169824	3.13848	7916	0.11798	ubm-a-521
rs9275183	Rheumatoid arthritis	G	G	IDP dMRI ProbtrackX ISOVF atr l	0.0691	0.022	0.00169824	3.13848	7916	0.11798	ubm-a-846
rs9275183	Rheumatoid arthritis	G	G	Cholesterol levels in IDL	-0.0191326	0.00608089	0.0017	-3.13818	115082	0.123136	ebi-a-GCST90092831
rs9275183	Rheumatoid arthritis	G	G	Total lipid levels in IDL	-0.0190659	0.0060852	0.0017	-3.13818	115082	0.123136	ebi-a-GCST90092837
rs9275183	Rheumatoid arthritis	G	G	Total lipids in large LDL	-0.0180218	0.00623282	0.0017	-3.13818		0.12314	met-d-L_LDL_L
rs9275183	Rheumatoid arthritis	G	G	Creatinine	-0.0092539	0.0029518	0.00171882	-3.13495	344104	0.12307	ukb-d-30700_irnt
rs9275183	Rheumatoid arthritis	G	G	IDP_dMRI_ProbtrackX_L1_cgc_r	-0.038209	0.012197	0.0017346	-3.13227		0.12289	ubm-b-1826
rs9275183	Rheumatoid arthritis	G	G	Single delivery by caesarean section	0.0802	0.0256	0.00174401	3.13068		0.2187	finn-b-O15_DELIV_CAESAR
rs9275183	Rheumatoid arthritis	G	G	Pre-eclampsia superimposed on chronic hypertension	0.6132	0.1961	0.00176498	3.12717		0.2175	finn-b-O15_PREECLAMPS_CHRONIC_HYPERT
rs9275183	Rheumatoid arthritis	G	G	Nuclear receptor coactivator 2	0.1198	0.0383	0.00177828	3.12496	3301	0.13026	prot-a-2012
rs9275183	Rheumatoid arthritis	G	G	IDP dMRI TBSS ICVF Superior corona radiata R	0.0717	0.0229	0.00177828	3.12496	7916	0.11798	ubm-a-508
rs9275183	Rheumatoid arthritis	G	G	IDP dMRI ProbtrackX ISOVF slf l	0.0682	0.0218	0.00177828	3.12496	7916	0.11798	ubm-a-865
rs9275183	Rheumatoid arthritis	G	G	rfMRI amplitudes (ICA25 node 13)	0.037895	0.012138	0.00179721	3.12185		0.12289	ubm-b-2155
rs9275183	Rheumatoid arthritis	G	G	OTU97_17 (Parabacteroides) abundance	-0.0809614	0.0259352	0.00179825	-3.12168	8956		ebi-a-GCST90011378
rs9275183	Rheumatoid arthritis	G	G	Cholesterol in large LDL	-0.017819	0.00622339	0.00179999	-3.12139		0.12314	met-d-L_LDL_C
rs9275183	Rheumatoid arthritis	G	G	Allergic rhinitis (SPA correction)	-0.0247692	0.00793655	0.00180298	-3.1209	407746		ebi-a-GCST90013970
rs9275183	Rheumatoid arthritis	G	G	Allergic rhinitis (Firth correction)	-0.0248298	0.00797066	0.00181063	-3.11965	407746		ebi-a-GCST90013920
rs9275183	Rheumatoid arthritis	G	G	Antihypertensive medication - note that there are other indications	0.0318	0.0102	0.00181798	3.11846		0.2181	finn-b-RX_ANTIHYP
rs9275183	Rheumatoid arthritis	G	G	Otitis externa	0.0998	0.032	0.001821	3.11797		0.2181	finn-b-H8_EXTOTITIS
rs9275183	Rheumatoid arthritis	G	G	Bilirubin (z,z) levels	-0.1122	0.036	0.00182802	-3.11684	291	0.1273	ebi-a-GCST90026002
rs9275183	Rheumatoid arthritis	G	G	aseg_global_intensity_4th-Ventricle	-0.037688	0.012096	0.00183569	-3.1156		0.12289	ubm-b-1327
rs9275183	Rheumatoid arthritis	G	G	QC_rfMRI-to-T1_linear_alignment_discrepancy	-0.037798	0.012136	0.00184374	-3.11431		0.12289	ubm-b-3928
rs9275183	Rheumatoid arthritis	G	G	aparc-Desikan_rh_thickness_posteriorcingulate	-0.037631	0.012096	0.00186509	-3.11091		0.12289	ubm-b-1076
rs9275183	Rheumatoid arthritis	G	G	Age-related macular degeneration (whether dry or wet)	0.0967	0.0311	0.00188499	3.10778		0.2155	finn-b-H7_AMD
rs9275183	Rheumatoid arthritis	G	G	Free cholesterol levels in HDL	0.0172695	0.00557407	0.00189998	3.10544	115082	0.123136	ebi-a-GCST90092824
rs9275183	Rheumatoid arthritis	G	G	Total lipid levels in large HDL	0.017179	0.00551993	0.00189998	3.10544	115082	0.123136	ebi-a-GCST90092850
rs9275183	Rheumatoid arthritis	G	G	Cholesterol to total lipids ratio in medium LDL	-0.0195138	0.00629929	0.00189998	-3.10544	115082	0.123136	ebi-a-GCST90092905
rs9275183	Rheumatoid arthritis	G	G	Free cholesterol levels in very large VLDL	-0.0189006	0.00607514	0.00189998	-3.10544	115082	0.123136	ebi-a-GCST90093020
rs9275183	Rheumatoid arthritis	G	G	Gonarthrosis, primary, with knee surgery	-0.0661	0.0213	0.001907	-3.10435		0.2186	finn-b-M13_ARTHROSIS_KNEE_PRIM_KNEESURG
rs9275183	Rheumatoid arthritis	G	G	Breathing problems improved/stopped away from workplace or on holiday: No	0.00473174	0.00152509	0.00191893	3.1025	91149	0.123507	ukb-d-22618_0
rs9275183	Rheumatoid arthritis	G	G	IDP dMRI TBSS ICVF Anterior corona radiata R	0.0703	0.0227	0.00194984	3.09777	7916	0.11798	ubm-a-506
rs9275183	Rheumatoid arthritis	G	G	IDP dMRI TBSS ICVF Fornix cres+Stria terminalis R	0.0725	0.0234	0.00194984	3.09777	7916	0.11798	ubm-a-522
rs9275183	Rheumatoid arthritis	G	G	Hypothyroidism or myxoedema (Firth correction)	0.0446114	0.0143581	0.00197884	3.09339	405357		ebi-a-GCST90013893
rs9275183	Rheumatoid arthritis	G	G	Human herpes<U+00A0>virus<U+00A0>6 IE1B<U+00A0>antibody<U+00A0>levels	-0.078392	0.0253489	0.00198463	-3.09252	7119	0.124712	ebi-a-GCST90006906
rs9275183	Rheumatoid arthritis	G	G	Treatment/medication code: beclometasone	0.000928884	0.000300153	0.002	3.09023	462933	0.123338	ukb-b-17681
rs9275183	Rheumatoid arthritis	G	G	Non-cancer illness code, self-reported: chronic sinusitis	0.000769286	0.000248952	0.002	3.09023	462933	0.123338	ukb-b-69
rs9275183	Rheumatoid arthritis	G	G	Hypothyroidism or myxoedema (SPA correction)	0.0449642	0.0145509	0.00200074	3.09012	405357		ebi-a-GCST90013943
rs9275183	Rheumatoid arthritis	G	G	Asthma-related infections	0.0585	0.0189	0.00201999	3.08728		0.217	finn-b-ASTHMA_INFECTIONS
rs9275183	Rheumatoid arthritis	G	G	IDP dMRI TBSS MD Splenium of corpus callosum	-0.0676	0.022	0.0020893	-3.07724	7916	0.11798	ubm-a-248
rs9275183	Rheumatoid arthritis	G	G	IDP dMRI TBSS ISOVF Cingulum cingulate gyrus L	0.0673	0.0219	0.0020893	3.07724	7916	0.11798	ubm-a-615
rs9275183	Rheumatoid arthritis	G	G	IDP_dMRI_ProbtrackX_ICVF_ilf_l	0.03752	0.012197	0.00209991	3.07573		0.12289	ubm-b-1964
rs9275183	Rheumatoid arthritis	G	G	Total lipid levels in large LDL	-0.0191407	0.00623214	0.0021	-3.07571	115082	0.123136	ebi-a-GCST90092862
rs9275183	Rheumatoid arthritis	G	G	Cholesterol to total lipids ratio in very small VLDL	-0.0159294	0.00596464	0.0021	-3.07571		0.12314	met-d-XS_VLDL_C_pct
rs9275183	Rheumatoid arthritis	G	G	Type of cancer: ICD10: C61 Malignant neoplasm of prostate	0.00124204	0.000403886	0.0021	3.07571	463010	0.123337	ukb-b-1392
rs9275183	Rheumatoid arthritis	G	G	Oral cavity cancer	0.385	0.125	0.00210247	3.07536	1067	0.139	ebi-a-GCST012239
rs9275183	Rheumatoid arthritis	G	G	aseg_rh_volume_choroid-plexus	0.037172	0.012096	0.00211934	3.07298		0.12289	ubm-b-221
rs9275183	Rheumatoid arthritis	G	G	Red blood cell erythrocyte count (UKB data field 30010)	0.00844387	0.00274841	0.00212432	3.07228	396625		ebi-a-GCST90013977
rs9275183	Rheumatoid arthritis	G	G	aparc-DKTatlas_rh_thickness_posteriorcingulate	-0.037156	0.012096	0.00212912	-3.0716		0.12289	ubm-b-1167
rs9275183	Rheumatoid arthritis	G	G	Platelet receptor Gi24	0.1177	0.0383	0.00213796	3.07037	3301	0.13026	prot-a-281
rs9275183	Rheumatoid arthritis	G	G	IDP dMRI TBSS ICVF Superior fronto-occipital fasciculus R	0.0669	0.0218	0.00213796	3.07037	7916	0.11798	ubm-a-526
rs9275183	Rheumatoid arthritis	G	G	Retinal detachment with retinal break	0.1258	0.041	0.00214398	3.06953		0.2156	finn-b-H7_RETINALDETACHBREAK
rs9275183	Rheumatoid arthritis	G	G	Cholesterol levels (UKB data field 30690)	-0.00970744	0.00316572	0.00216636	-3.06642	389864		ebi-a-GCST90014000
rs9275183	Rheumatoid arthritis	G	G	Respiratry tuberculosis	0.1835	0.0599	0.00218198	3.06428		0.2181	finn-b-AB1_RESP_TUBERCU
rs9275183	Rheumatoid arthritis	G	G	Respiratory tuberculosis	0.1833	0.0599	0.002197	3.06222		0.2181	finn-b-TBC_RESP
rs9275183	Rheumatoid arthritis	G	G	Other specified/unspecified inflammatory spondylopathies	0.2091	0.0683	0.00219801	3.06209		0.218	finn-b-M13_SPONDYLINFLAMNAS
rs9275183	Rheumatoid arthritis	G	G	Total lipid levels in small VLDL	-0.0189634	0.00620187	0.00219999	-3.06182	115082	0.123136	ebi-a-GCST90092974
rs9275183	Rheumatoid arthritis	G	G	Concentration of HDL particles	0.0183606	0.00591294	0.00219999	3.06182		0.12314	met-d-HDL_P
rs9275183	Rheumatoid arthritis	G	G	Total lipids in large HDL	0.0173008	0.00552693	0.00219999	3.06182		0.12314	met-d-L_HDL_L
rs9275183	Rheumatoid arthritis	G	G	Spherical power (right)	0.02056	0.00671114	0.00219999	3.06182	99380	0.123792	ukb-b-19994
rs9275183	Rheumatoid arthritis	G	G	Triglyceride	-0.01682	0.005498	0.00221799	-3.05938		0.261	bbj-a-55
rs9275183	Rheumatoid arthritis	G	G	IDP_dMRI_TBSS_ICVF_Posterior_corona_radiata_L	0.037269	0.012197	0.00224854	3.05528		0.12289	ubm-b-1929
rs9275183	Rheumatoid arthritis	G	G	Naive CD4-CD8- T cell Absolute Count	-0.1346	0.04403	0.00225102	-3.05494	3395	0.0694	ebi-a-GCST90001566
rs9275183	Rheumatoid arthritis	G	G	Hair colour (natural, before greying): Blonde	-0.00347769	0.00113904	0.00226449	-3.05315	360270	0.123118	ukb-d-1747_1
rs9275183	Rheumatoid arthritis	G	G	aparc-DKTatlas_rh_area_pericalcarine	-0.036909	0.012096	0.00227929	-3.0512		0.12289	ubm-b-859
rs9275183	Rheumatoid arthritis	G	G	Main speciality of consultant (recoded)	-0.3831	0.1256	0.00227997	-3.05111		0.8705	ukb-e-41245_p20_MID
rs9275183	Rheumatoid arthritis	G	G	aparc-Desikan_rh_area_pericalcarine	-0.036905	0.012096	0.00228139	-3.05092		0.12289	ubm-b-702
rs9275183	Rheumatoid arthritis	G	G	IDP dMRI TBSS ICVF Anterior corona radiata L	0.0695	0.0227	0.00229087	3.04968	7916	0.11798	ubm-a-507
rs9275183	Rheumatoid arthritis	G	G	IDP dMRI ProbtrackX ICVF ar l	0.0723	0.0237	0.00229087	3.04968	7916	0.11798	ubm-a-790
rs9275183	Rheumatoid arthritis	G	G	IDP dMRI ProbtrackX ICVF ptr l	0.0713	0.0234	0.00229087	3.04968	7916	0.11798	ubm-a-809
rs9275183	Rheumatoid arthritis	G	G	Cholesteryl ester levels in IDL	-0.018574	0.00607984	0.00230001	-3.04848	115082	0.123136	ebi-a-GCST90092833
rs9275183	Rheumatoid arthritis	G	G	Cholesterol levels in large LDL	-0.0189535	0.00622376	0.00230001	-3.04848	115082	0.123136	ebi-a-GCST90092856
rs9275183	Rheumatoid arthritis	G	G	Free cholesterol levels in large VLDL	-0.0184728	0.00606951	0.00230001	-3.04848	115082	0.123136	ebi-a-GCST90092872
rs9275183	Rheumatoid arthritis	G	G	IDP_dMRI_TBSS_ICVF_Posterior_thalamic_radiation_R	0.037174	0.012197	0.00230834	3.0474		0.12289	ubm-b-1930
rs9275183	Rheumatoid arthritis	G	G	IDP_dMRI_TBSS_ICVF_Superior_corona_radiata_L	0.037127	0.012197	0.00233776	3.04359		0.12289	ubm-b-1927
rs9275183	Rheumatoid arthritis	G	G	IDP dMRI ProbtrackX L1 cst l	-0.07	0.023	0.00234423	-3.04276	7916	0.11798	ubm-a-717
rs9275183	Rheumatoid arthritis	G	G	aseg_lh_volume_Cerebellum-Cortex	-0.036755	0.012096	0.00237794	-3.03846		0.12289	ubm-b-194
rs9275183	Rheumatoid arthritis	G	G	IDP_dMRI_TBSS_OD_Cingulum_hippocampus_R	0.037049	0.012197	0.00238781	3.03721		0.12289	ubm-b-2013
rs9275183	Rheumatoid arthritis	G	G	IDP dMRI TBSS L3 Posterior limb of internal capsule R	-0.0674	0.0222	0.00239883	-3.03582	7916	0.11798	ubm-a-454
rs9275183	Rheumatoid arthritis	G	G	Medication for cholesterol, blood pressure or diabetes: Blood pressure medication	0.00610293	0.00201128	0.00239999	3.03567	209638	0.123822	ukb-b-14395
rs9275183	Rheumatoid arthritis	G	G	Forced vital capacity (FVC), Best measure	-0.00831032	0.00273365	0.00239999	-3.03567	345665	0.123021	ukb-b-14713
rs9275183	Rheumatoid arthritis	G	G	Genitourinary diseases	0.0253	0.0084	0.002488	3.0248		0.2181	finn-b-N14_GENITOURINARY
rs9275183	Rheumatoid arthritis	G	G	Total lipid levels in VLDL	-0.0185897	0.00614845	0.0025	-3.02334	115082	0.123136	ebi-a-GCST90092999
rs9275183	Rheumatoid arthritis	G	G	Solute carrier family 22 member 16	-0.1159	0.0383	0.00251189	-3.02191	3301	0.13026	prot-a-2748
rs9275183	Rheumatoid arthritis	G	G	Degeneration of macula and posterior pole	0.0711	0.0235	0.00251901	3.02105		0.2157	finn-b-H7_MACULADEGEN
rs9275183	Rheumatoid arthritis	G	G	Feelings of tiredness during worst episode of depression	0.0100966	0.0033435	0.00253081	3.01963	59774	0.123826	ukb-d-20449
rs9275183	Rheumatoid arthritis	G	G	Non-cancer illness code self-reported: enlarged prostate	0.00128737	0.000426524	0.00254238	3.01825	337159	0.123819	ukb-a-95
rs9275183	Rheumatoid arthritis	G	G	IDP_tfMRI_90th-percentile_BOLD_faces-shapes	0.039195	0.012999	0.0025698	3.015		0.12289	ubm-b-2136
rs9275183	Rheumatoid arthritis	G	G	Asthma-related pneumonia	0.0747	0.0248	0.00257199	3.01474		0.2166	finn-b-ASTHMA_PNEUMONIA
rs9275183	Rheumatoid arthritis	G	G	Hypersensitivity angiitis	0.5684	0.1886	0.00258202	3.01356		0.2178	finn-b-M13_HYPERANG
rs9275183	Rheumatoid arthritis	G	G	rfMRI connectivity (ICA100 edge 1411)	0.036569	0.012138	0.0025906	3.01255		0.12289	ubm-b-3839
rs9275183	Rheumatoid arthritis	G	G	Free cholesterol in very large VLDL	-0.0185816	0.00608808	0.00259998	-3.01146		0.12314	met-d-XL_VLDL_FC
rs9275183	Rheumatoid arthritis	G	G	Other disorders of skin and subcutaneous tissue	0.0518	0.0172	0.00260801	3.01052		0.2181	finn-b-L12_OTHERSKINSUBCUTIS
rs9275183	Rheumatoid arthritis	G	G	IDP tfMRI 90th-percentile BOLD faces-shapes	0.0726	0.0241	0.00263027	3.00794	7916	0.11798	ubm-a-189
rs9275183	Rheumatoid arthritis	G	G	IDP_dMRI_TBSS_ICVF_Retrolenticular_part_of_internal_capsule_R	0.036691	0.012198	0.00263087	3.00787		0.12289	ubm-b-1922
rs9275183	Rheumatoid arthritis	G	G	aseg_rh_volume_Cerebellum-Cortex	-0.036321	0.012096	0.00267732	-3.00255		0.12289	ubm-b-211
rs9275183	Rheumatoid arthritis	G	G	rfMRI amplitudes (ICA100 node 53)	-0.036447	0.012138	0.00267793	-3.00248		0.12289	ubm-b-2216
rs9275183	Rheumatoid arthritis	G	G	BA-exvivo_rh_area_V2	-0.036304	0.012096	0.00268906	-3.00121		0.12289	ubm-b-806
rs9275183	Rheumatoid arthritis	G	G	IDP dMRI TBSS FA Body of corpus callosum	0.0714	0.0238	0.00269153	3.00093	7916	0.11798	ubm-a-199
rs9275183	Rheumatoid arthritis	G	G	IDP dMRI TBSS L3 Tapetum R	-0.0691	0.023	0.00269153	-3.00093	7916	0.11798	ubm-a-482
rs9275183	Rheumatoid arthritis	G	G	Illnesses of mother: Chronic bronchitis/emphysema	0.00234338	0.000781851	0.00269998	2.99998	423692	0.123506	ukb-b-12018
rs9275183	Rheumatoid arthritis	G	G	Illnesses of father: Alzheimer's disease/dementia	-0.00218274	0.000727575	0.00269998	-2.99998	399793	0.123597	ukb-b-323
rs9275183	Rheumatoid arthritis	G	G	Serine protease inhibitor Kazal-type 9	0.1146	0.0383	0.00275423	2.99391	3301	0.13026	prot-a-2822
rs9275183	Rheumatoid arthritis	G	G	NODEamps100 0047	0.0659	0.022	0.00275423	2.99391	7916	0.11798	ubm-a-938
rs9275183	Rheumatoid arthritis	G	G	Left ventricular mass	-0.03977	0.01329	0.00276599	-2.99261		0.261	bbj-a-34
rs9275183	Rheumatoid arthritis	G	G	Asthma, unspecified (mode)	0.0584	0.0195	0.00280899	2.9879		0.2167	finn-b-ASTHMA_NAS
rs9275183	Rheumatoid arthritis	G	G	Gut microbiota abundance (k_Bacteria.p_Firmicutes.c_Clostridia.o_Clostridiales.f_Ruminococcaceae.g_Subdoligranulum)	-0.0691016	0.0231322	0.00281495	-2.98725	7738	0.13957	ebi-a-GCST90027719
rs9275183	Rheumatoid arthritis	G	G	IDP dMRI TBSS MD Middle cerebellar peduncle	-0.0661	0.0221	0.00281838	-2.98688	7916	0.11798	ubm-a-244
rs9275183	Rheumatoid arthritis	G	G	IDP dMRI TBSS L3 Sagittal stratum R	-0.0693	0.0232	0.00281838	-2.98688	7916	0.11798	ubm-a-466
rs9275183	Rheumatoid arthritis	G	G	Diagnoses - main ICD10: H00 Hordeolum and chalazion	0.000689064	0.00023091	0.00284413	2.9841	361194	0.12307	ukb-d-H00
rs9275183	Rheumatoid arthritis	G	G	Ischemic stroke (large artery atherosclerosis)	-0.0997	0.0334	0.00285397	-2.98304	410484	0.2036	ebi-a-GCST005840
rs9275183	Rheumatoid arthritis	G	G	FI8 : chained arithmetic	0.0110694	0.00371317	0.00287283	2.98103	75692	0.122278	ukb-d-5012
rs9275183	Rheumatoid arthritis	G	G	Surfeit locus protein 1	-0.1141	0.0383	0.00288403	-2.97984	3301	0.13026	prot-a-2900
rs9275183	Rheumatoid arthritis	G	G	Glycoprotein acetyls	0.0164517	0.00626456	0.00290001	2.97814		0.12314	met-d-GlycA
rs9275183	Rheumatoid arthritis	G	G	Cholesteryl esters in large LDL	-0.017286	0.00623794	0.00290001	-2.97814		0.12314	met-d-L_LDL_CE
rs9275183	Rheumatoid arthritis	G	G	Abnormal findings in secretions and smears from cervix uteri vagina vulva	0.0573	0.0193	0.002929	2.97509		0.2182	finn-b-R18_ABNORMAL_FINDI_SECRE_SMEARS_CERVIX_UTERI_VAGINA_VULVA
rs9275183	Rheumatoid arthritis	G	G	Gut bacterial pathway abundance (PWY.5505..L.glutamate.and.L.glutamine.biosynthesis)	-0.0847309	0.0284809	0.00292975	-2.97501	7738	0.142216	ebi-a-GCST90027550
rs9275183	Rheumatoid arthritis	G	G	rfMRI connectivity (ICA100 edge 134)	-0.036108	0.012138	0.00293427	-2.97454		0.12289	ubm-b-2562
rs9275183	Rheumatoid arthritis	G	G	rfMRI amplitudes (ICA100 node 11)	0.036103	0.012138	0.00293765	2.97419		0.12289	ubm-b-2174
rs9275183	Rheumatoid arthritis	G	G	aparc-a2009s_rh_area_G-oc-temp-med-Lingual	-0.035975	0.012096	0.00293968	-2.97398		0.12289	ubm-b-967
rs9275183	Rheumatoid arthritis	G	G	Immunoglobulin E	-0.1141	0.0383	0.00295121	-2.97277	3301	0.13026	prot-a-1456
rs9275183	Rheumatoid arthritis	G	G	Prostate-specific antigen	0.114	0.0383	0.00295121	2.97277	3301	0.13026	prot-a-1661
rs9275183	Rheumatoid arthritis	G	G	IDP dMRI ProbtrackX L1 cst r	-0.0665	0.0223	0.00295121	-2.97277	7916	0.11798	ubm-a-718
rs9275183	Rheumatoid arthritis	G	G	Unspecified diabetes with multiple/unspecified complications	0.2388	0.0803	0.00296101	2.97176		0.2123	finn-b-E4_DMNASNASCOMP
rs9275183	Rheumatoid arthritis	G	G	Eubacterium F sp000434115 abundance in stool	0.0617893	0.0208418	0.00299999	2.96774	5959	0.218464	ebi-a-GCST90032372
rs9275183	Rheumatoid arthritis	G	G	Thyroid problem (not cancer)	0.00232241	0.000711106	0.00299999	2.96774	484598	0.122505	ebi-a-GCST90038635
rs9275183	Rheumatoid arthritis	G	G	Reason for glasses/contact lenses: short-sightedness (UKB data field 6147_1) (SPA correction)	-0.0322323	0.0108617	0.00300234	-2.9675	407746		ebi-a-GCST90013964
rs9275183	Rheumatoid arthritis	G	G	Protein SEC13 homolog	-0.1136	0.0383	0.00301995	-2.9657	3301	0.13026	prot-a-2659
rs9275183	Rheumatoid arthritis	G	G	rfMRI connectivity (ICA100 edge 1316)	-0.036001	0.012138	0.00301995	-2.9657		0.12289	ubm-b-3744
rs9275183	Rheumatoid arthritis	G	G	Reason for glasses/contact lenses: short-sightedness (UKB data field 6147_1) (Firth correction)	-0.0323939	0.0109595	0.00302991	-2.96469	407746		ebi-a-GCST90013914
rs9275183	Rheumatoid arthritis	G	G	Dipeptidyl peptidase 2 levels	-0.237052	0.0797405	0.00308106	-2.95953	1290	0.073	ebi-a-GCST90010307
rs9275183	Rheumatoid arthritis	G	G	Autoimmune hepatitis	0.512233	0.173095	0.0030839	2.95925	166614	0.279441	ebi-a-GCST90018565
rs9275183	Rheumatoid arthritis	G	G	IDP dMRI ProbtrackX ICVF cgh r	0.0695	0.0235	0.0030903	2.95861	7916	0.11798	ubm-a-797
rs9275183	Rheumatoid arthritis	G	G	Cholesteryl ester levels in large LDL	-0.0184383	0.0062374	0.00309999	-2.95764	115082	0.123136	ebi-a-GCST90092858
rs9275183	Rheumatoid arthritis	G	G	Concentration of small VLDL particles	-0.0182577	0.0061817	0.00309999	-2.95764	115082	0.123136	ebi-a-GCST90092975
rs9275183	Rheumatoid arthritis	G	G	Pulse pressure, combined automated + manual reading, adjusted by medication	-0.07473	0.02527	0.00309999	-2.95764		0.8917	ukb-e-PP_p4_AFR
rs9275183	Rheumatoid arthritis	G	G	Gut microbiota abundance (k_Bacteria.p_Firmicutes.c_Clostridia.o_Clostridiales.f_Ruminococcaceae.g_Subdoligranulum.s_Subdoligranulum_unclassified)	-0.0683757	0.0231359	0.0031227	-2.95539	7738	0.13957	ebi-a-GCST90027802
rs9275183	Rheumatoid arthritis	G	G	Cholangitis (primary sclerosing, PSC)	-0.1839	0.0623	0.00314101	-2.95359		0.2186	finn-b-K11_CHOLANGI
rs9275183	Rheumatoid arthritis	G	G	Retinal detachments and breaks	0.0719	0.0244	0.00316804	2.95094		0.2157	finn-b-H7_RETINALDETACH
rs9275183	Rheumatoid arthritis	G	G	Polymyositis	-0.4713	0.1598	0.00317497	-2.95027		0.2177	finn-b-M13_POLYMYO
rs9275183	Rheumatoid arthritis	G	G	Other obstructed labour	0.1517	0.0514	0.00317797	2.94998		0.2161	finn-b-O15_LABOUR_OBSTR_OTHER
rs9275183	Rheumatoid arthritis	G	G	Parental longevity (combined parental attained age, Martingale residuals)	0.0102049	0.00340653	0.0032	2.94784	389166	0.122955	ebi-a-GCST006697
rs9275183	Rheumatoid arthritis	G	G	Hip circumference	-0.008929	0.00302542	0.0032	-2.94784	462117	0.123334	ukb-b-15590
rs9275183	Rheumatoid arthritis	G	G	Mean signal-to-noise ratio (SNR), (right)	0.0161862	0.00548731	0.0032	2.94784	148549	0.123443	ukb-b-4776
rs9275183	Rheumatoid arthritis	G	G	Maternal care related to the fetus and amniotic cavity and possible delivery problems	0.0429	0.0146	0.00320797	2.94707		0.2178	finn-b-O15_MATERN_CARE
rs9275183	Rheumatoid arthritis	G	G	NET100 0096	0.0708	0.024	0.00323594	2.94439	7916	0.11798	ubm-a-1252
rs9275183	Rheumatoid arthritis	G	G	aseg_rh_intensity_Cerebellum-Cortex	-0.035601	0.012096	0.00324938	-2.94311		0.12289	ubm-b-1356
rs9275183	Rheumatoid arthritis	G	G	Intrahepatic Cholestasis of Pregnancy (ICP)<c3><8a>	0.1699	0.0577	0.00325297	2.94276		0.2178	finn-b-O15_ICP
rs9275183	Rheumatoid arthritis	G	G	Illnesses of father: Diabetes	0.00294271	0.00100241	0.00329997	2.93832	400687	0.123642	ukb-b-20211
rs9275183	Rheumatoid arthritis	G	G	Interleukin-1 receptor type 2 measurement	0.0592	0.0201	0.00330202	2.93813	10708	0.1216	ebi-a-GCST90019391
rs9275183	Rheumatoid arthritis	G	G	Tuberoinfundibular peptide of 39 residues	0.1127	0.0383	0.00331131	2.93726	3301	0.13026	prot-a-2430
rs9275183	Rheumatoid arthritis	G	G	NET100 1377	0.0712	0.0242	0.00331131	2.93726	7916	0.11798	ubm-a-2533
rs9275183	Rheumatoid arthritis	G	G	IDP_dMRI_TBSS_OD_Medial_lemniscus_L	0.035827	0.012198	0.0033136	2.93704		0.12289	ubm-b-1986
rs9275183	Rheumatoid arthritis	G	G	IDP_dMRI_ProbtrackX_ICVF_ptr_r	0.035806	0.012198	0.00333273	2.93526		0.12289	ubm-b-1970
rs9275183	Rheumatoid arthritis	G	G	IDP_dMRI_ProbtrackX_ICVF_str_l	0.035791	0.012198	0.0033458	2.93404		0.12289	ubm-b-1973
rs9275183	Rheumatoid arthritis	G	G	ENSG00000204228	0.0527993	0.0179975	0.00335058	2.9336	7207	0.124893	eqtl-a-ENSG00000204228
rs9275183	Rheumatoid arthritis	G	G	Sixth [abducent] nerve palsy	0.2599	0.0887	0.00336698	2.93208		0.218	finn-b-H7_PARASTRA6
rs9275183	Rheumatoid arthritis	G	G	Neutralising antibody response to interferon beta therapy in multiple sclerosis (antibody titre; IFN<U+03B2>-1b subcutaneous)	0.156	0.0532	0.00337	2.9318	1008	0.1427	ebi-a-GCST90093335
rs9275183	Rheumatoid arthritis	G	G	Number of operations, self-reported	-0.06319	0.02155	0.00337101	-2.93171		0.8918	ukb-e-136_p1_AFR
rs9275183	Rheumatoid arthritis	G	G	Nausea and vomiting	0.0817	0.0279	0.00337202	2.93162		0.2184	finn-b-R18_NAUSEA_VOMITI
rs9275183	Rheumatoid arthritis	G	G	Eye or eyelid problem	0.00179088	0.000611783	0.00340001	2.92905	484598	0.122505	ebi-a-GCST90038640
rs9275183	Rheumatoid arthritis	G	G	Number of diet questionnaires completed	0.0166951	0.00570312	0.00340001	2.92905	198623	0.123174	ukb-b-1355
rs9275183	Rheumatoid arthritis	G	G	Other specific arthropathies	0.2911	0.0994	0.00341303	2.92786		0.2172	finn-b-ARTHRO_SPEC
rs9275183	Rheumatoid arthritis	G	G	Ill-defined and unknown causes of mortality	0.2427	0.0829	0.00341303	2.92786		0.2181	finn-b-R18_ILL_D_UNKNO_CAUSES_MORTA
rs9275183	Rheumatoid arthritis	G	G	Pulse pressure, combined automated + manual reading	-0.07394	0.02526	0.00341499	-2.92768		0.8918	ukb-e-PP_p3_AFR
rs9275183	Rheumatoid arthritis	G	G	rfMRI connectivity (ICA25 edge 87)	-0.035532	0.012138	0.00342137	-2.9271		0.12289	ubm-b-2305
rs9275183	Rheumatoid arthritis	G	G	IDP dMRI TBSS L3 Sagittal stratum L	-0.067	0.0229	0.00346737	-2.92295	7916	0.11798	ubm-a-467
rs9275183	Rheumatoid arthritis	G	G	IDP dMRI ProbtrackX ICVF fmi	0.0687	0.0235	0.00346737	2.92295	7916	0.11798	ubm-a-801
rs9275183	Rheumatoid arthritis	G	G	Paternal history of Alzheimer's disease	-0.0495072	0.0169433	0.00347856	-2.92194	260279		ebi-a-GCST005920
rs9275183	Rheumatoid arthritis	G	G	Undetermined asthma (more controls excluded)	0.1234	0.0422	0.003498	2.92021		0.2166	finn-b-ASTHMA_NOS_EXMORE
rs9275183	Rheumatoid arthritis	G	G	Impedance of whole body	0.00671941	0.0023004	0.00350002	2.92003	454840	0.123309	ukb-b-19921
rs9275183	Rheumatoid arthritis	G	G	pheno 48 / pheno 49	0.1317	0.04512	0.003508	2.91932		0.8818	ukb-e-whr_MID
rs9275183	Rheumatoid arthritis	G	G	Thyrotoxicosis with diffuse goitre	-0.1085	0.0372	0.00351196	-2.91896		0.2178	finn-b-E4_THYTOXGOITDIF
rs9275183	Rheumatoid arthritis	G	G	IDP_dMRI_ProbtrackX_ICVF_str_r	0.035599	0.012198	0.00351965	2.91828		0.12289	ubm-b-1974
rs9275183	Rheumatoid arthritis	G	G	Postpartum haemorrhage	0.0869	0.0298	0.00353704	2.91675		0.2164	finn-b-O15_POSTPART_HEAMORRH
rs9275183	Rheumatoid arthritis	G	G	Whooping cough	0.5589	0.1917	0.00354903	2.91569		0.2175	finn-b-AB1_WHOOPCOUGH
rs9275183	Rheumatoid arthritis	G	G	Country of Birth (non-UK origin)	0.4671	0.1603	0.00356796	2.91403		0.8946	ukb-e-20115_p40_AFR
rs9275183	Rheumatoid arthritis	G	G	Necrobiosis lipoidica, not elsewhere classified	0.4905	0.1684	0.00357701	2.91324		0.2178	finn-b-L12_NECROLIPOIDIC
rs9275183	Rheumatoid arthritis	G	G	Phospholipid levels in very large VLDL	-0.0176116	0.00605309	0.00359998	-2.91124	115082	0.123136	ebi-a-GCST90093024
rs9275183	Rheumatoid arthritis	G	G	Speech-reception-threshold (SRT) estimate (right)	0.0161596	0.00555811	0.00359998	2.91124	146031	0.123521	ukb-b-8316
rs9275183	Rheumatoid arthritis	G	G	COPD related to chronic (opportunist) infections	0.339	0.1165	0.00361202	2.9102		0.2163	finn-b-COPD_OPPORTUNIST_INFECTIONS
rs9275183	Rheumatoid arthritis	G	G	Endoplasmic reticulum lectin 1 measurement	0.056	0.0192	0.00361901	2.90959	10708	0.1215	ebi-a-GCST90019475
rs9275183	Rheumatoid arthritis	G	G	NET100 0482	-0.07	0.0241	0.00363078	-2.90858	7916	0.11798	ubm-a-1638
rs9275183	Rheumatoid arthritis	G	G	IDP dMRI TBSS ICVF Superior fronto-occipital fasciculus L	0.0637	0.0219	0.00363078	2.90858	7916	0.11798	ubm-a-527
rs9275183	Rheumatoid arthritis	G	G	Diastolic blood pressure automated reading	0.0108562	0.00373334	0.00363882	2.90789	317756	0.123819	ukb-a-359
rs9275183	Rheumatoid arthritis	G	G	Osteoarthritis of the hip or knee	-0.0337	0.0116	0.003653	-2.90667	417596	0.1228	ebi-a-GCST007092
rs9275183	Rheumatoid arthritis	G	G	Alergic contact dermatitis	-0.109	0.0375	0.00365603	-2.90641		0.2179	finn-b-L12_ALLERGICCONTACT
rs9275183	Rheumatoid arthritis	G	G	Non-cancer illness code self-reported: hypothyroidism/myxoedema	0.00228881	0.000788102	0.00368214	2.90418	337159	0.123819	ukb-a-77
rs9275183	Rheumatoid arthritis	G	G	Mean signal-to-noise ratio (SNR), (left)	0.015931	0.00548915	0.00369999	2.90267	148579	0.123516	ukb-b-13501
rs9275183	Rheumatoid arthritis	G	G	Illnesses of mother: Diabetes	0.0028015	0.000964961	0.00369999	2.90267	423892	0.1235	ukb-b-16451
rs9275183	Rheumatoid arthritis	G	G	NET100 0188	-0.07	0.0241	0.00371535	-2.90137	7916	0.11798	ubm-a-1344
rs9275183	Rheumatoid arthritis	G	G	IDP tfMRI median BOLD faces-shapes	0.0699	0.0241	0.00371535	2.90137	7916	0.11798	ubm-a-188
rs9275183	Rheumatoid arthritis	G	G	Illnesses of siblings	0.1995	0.06892	0.00379402	2.8948		0.8981	ukb-e-20111_p13_AFR
rs9275183	Rheumatoid arthritis	G	G	Free cholesterol to total lipids ratio in very large HDL	-0.0160968	0.005582	0.00379997	-2.89431		0.123141	met-d-XL_HDL_FC_pct
rs9275183	Rheumatoid arthritis	G	G	Protocadherin alpha-4	0.1108	0.0383	0.00380189	2.89415	3301	0.13026	prot-a-2199
rs9275183	Rheumatoid arthritis	G	G	IDP dMRI TBSS L3 Retrolenticular part of internal capsule R	-0.0686	0.0237	0.00380189	-2.89415	7916	0.11798	ubm-a-456
rs9275183	Rheumatoid arthritis	G	G	IDP dMRI TBSS L3 Posterior corona radiata L	-0.0649	0.0224	0.00380189	-2.89415	7916	0.11798	ubm-a-463
rs9275183	Rheumatoid arthritis	G	G	IDP dMRI ProbtrackX ICVF str r	0.065	0.0225	0.00380189	2.89415	7916	0.11798	ubm-a-814
rs9275183	Rheumatoid arthritis	G	G	IDP dMRI ProbtrackX ISOVF ilf l	0.0679	0.0235	0.00380189	2.89415	7916	0.11798	ubm-a-858
rs9275183	Rheumatoid arthritis	G	G	Which eye(s) affected by myopia (short sight): Both eyes	-0.0113072	0.00390685	0.00380417	-2.89396	29317	0.121875	ukb-d-5843_3
rs9275183	Rheumatoid arthritis	G	G	Central Memory CD4-CD8- T cell %CD4-CD8- T cell	-0.1425	0.04921	0.00380996	-2.89348	3427	0.0693	ebi-a-GCST90001564
rs9275183	Rheumatoid arthritis	G	G	Other overlap syndromes	0.3208	0.1109	0.00381601	2.89298		0.2178	finn-b-M13_OVERLAP
rs9275183	Rheumatoid arthritis	G	G	Complications of labour and delivery	0.0366	0.0127	0.00387704	2.888		0.2178	finn-b-O15_COMPLIC_LAB_DELIV
rs9275183	Rheumatoid arthritis	G	G	Type 2 diabetes with neurological complications	0.1727	0.0598	0.00388902	2.88703		0.2124	finn-b-E4_DM2NEU
rs9275183	Rheumatoid arthritis	G	G	GDH/6PGL endoplasmic bifunctional protein	-0.1108	0.0383	0.00389045	-2.88691	3301	0.13026	prot-a-1305
rs9275183	Rheumatoid arthritis	G	G	IDP dMRI TBSS MD Cerebral peduncle R	-0.0593	0.0206	0.00389045	-2.88691	7916	0.11798	ubm-a-258
rs9275183	Rheumatoid arthritis	G	G	IDP dMRI TBSS MD Sagittal stratum R	-0.0644	0.0223	0.00389045	-2.88691	7916	0.11798	ubm-a-274
rs9275183	Rheumatoid arthritis	G	G	HLA DR+ CD4+ T cell %T cell	0.1322	0.0458	0.00392998	2.88373	3595	0.0719	ebi-a-GCST90001625
rs9275183	Rheumatoid arthritis	G	G	wg_lh_intensity-contrast_insula	-0.034882	0.012096	0.00393097	-2.88365		0.12289	ubm-b-1401
rs9275183	Rheumatoid arthritis	G	G	Gut microbiota abundance (k_Bacteria.p_Firmicutes.c_Clostridia.o_Clostridiales.f_Ruminococcaceae)	-0.066801	0.0231762	0.00394775	-2.88231	7738	0.13957	ebi-a-GCST90027676
rs9275183	Rheumatoid arthritis	G	G	"Asthma, unspecified (mode)" (more controls excluded)	0.0563	0.0195	0.00395303	2.88189		0.217	finn-b-ASTHMA_NAS_EXMORE
rs9275183	Rheumatoid arthritis	G	G	IDP dMRI ProbtrackX ISOVF atr r	0.0631	0.0219	0.00398107	2.87966	7916	0.11798	ubm-a-847
rs9275183	Rheumatoid arthritis	G	G	Average diameter for HDL particles	0.0160279	0.00557343	0.004	2.87816	115082	0.123136	ebi-a-GCST90092828
rs9275183	Rheumatoid arthritis	G	G	COPD/asthma related infections	0.0255	0.0089	0.00400498	2.87777		0.2181	finn-b-COPD_ASTHMA_INFECTIONS
rs9275183	Rheumatoid arthritis	G	G	COPD/asthma/ILD related infections	0.0255	0.0089	0.00400498	2.87777		0.2181	finn-b-PULM_INFECTIONS
rs9275183	Rheumatoid arthritis	G	G	Interleukin-17 levels	0.0571	0.0201	0.00404697	2.87448	7760		ebi-a-GCST004442
rs9275183	Rheumatoid arthritis	G	G	Collagen alpha-1(I) chain	0.11	0.0383	0.0040738	2.87239	3301	0.13026	prot-a-618
rs9275183	Rheumatoid arthritis	G	G	Other ulcerative colitis	-0.1791	0.0624	0.00408404	-2.8716		0.2182	finn-b-ULCEROTH
rs9275183	Rheumatoid arthritis	G	G	Muscle wasting and atrophy, not elsewhere classified	-0.5561	0.1941	0.00417302	-2.86478		0.2174	finn-b-M13_MUSCLEATROPH
rs9275183	Rheumatoid arthritis	G	G	Binding antibody response to interferon beta therapy in multiple sclerosis (antibody levels; IFN<U+03B2>-1a intramuscular)	-0.2416	0.0843	0.00417696	-2.86448	592	0.1471	ebi-a-GCST90093338
rs9275183	Rheumatoid arthritis	G	G	Hematological malignancy	-0.130713	0.0456347	0.00417878	-2.86434		0.278328	bbj-a-125
rs9275183	Rheumatoid arthritis	G	G	CAG-873 sp001701165 abundance in stool	-0.0676263	0.0236426	0.00420001	-2.86274	5959	0.218464	ebi-a-GCST90032305
rs9275183	Rheumatoid arthritis	G	G	HLA DR on HLA DR+ Natural Killer	0.1621	0.05662	0.004226	2.86078	2971	0.071	ebi-a-GCST90002117
rs9275183	Rheumatoid arthritis	G	G	IDP_dMRI_TBSS_ICVF_Posterior_corona_radiata_R	0.034884	0.012198	0.00424131	2.85963		0.12289	ubm-b-1928
rs9275183	Rheumatoid arthritis	G	G	Drug-induced osteoporosis	0.4495	0.1573	0.00426	2.85824		0.2181	finn-b-DRUGADVERS_OSTEOPO
rs9275183	Rheumatoid arthritis	G	G	Homeodomain-interacting protein kinase 3	0.1095	0.0383	0.0042658	2.85781	3301	0.13026	prot-a-1340
rs9275183	Rheumatoid arthritis	G	G	Interleukin-12	0.1094	0.0383	0.0042658	2.85781	3301	0.13026	prot-a-1468
rs9275183	Rheumatoid arthritis	G	G	IDP dMRI ProbtrackX MD cst l	-0.0661	0.0231	0.0042658	-2.85781	7916	0.11798	ubm-a-663
rs9275183	Rheumatoid arthritis	G	G	IDP dMRI ProbtrackX ICVF atr r	0.064	0.0224	0.0042658	2.85781	7916	0.11798	ubm-a-793
rs9275183	Rheumatoid arthritis	G	G	Gut bacterial pathway abundance (PWY.6731..starch.degradation.III)	-0.14486	0.0507017	0.00427533	-2.8571	7738	0.135778	ebi-a-GCST90027597
rs9275183	Rheumatoid arthritis	G	G	Gangrene, not elsewhere classified	0.553	0.1936	0.00428697	2.85624		0.2182	finn-b-R18_GANGRENE_NOT_ELSEW_CLASSIFIED
rs9275183	Rheumatoid arthritis	G	G	Melignant neoplasm of mesothelium and soft tissue (all cancers excluded)	-0.226	0.0792	0.00430299	-2.85505		0.2201	finn-b-C3_MESTOTHEL_SOFTTISSUE_EXALLC
rs9275183	Rheumatoid arthritis	G	G	aseg_rh_intensity_VentralDC	-0.034526	0.012096	0.00431519	-2.85415		0.12289	ubm-b-1364
rs9275183	Rheumatoid arthritis	G	G	Non-cancer illness code self-reported: hypertension	0.0046212	0.00161912	0.00431549	2.85413	337159	0.123819	ukb-a-61
rs9275183	Rheumatoid arthritis	G	G	IDP_dMRI_ProbtrackX_ISOVF_cgh_l	0.034808	0.012198	0.00432414	2.85349		0.12289	ubm-b-2106
rs9275183	Rheumatoid arthritis	G	G	Chlamydia trachomatis tarp-D F1 antibody levels	-0.142028	0.0497758	0.00432603	-2.85335	1635	0.137438	ebi-a-GCST90006891
rs9275183	Rheumatoid arthritis	G	G	Naive CD4-CD8- T cell %T cell	-0.1273	0.04461	0.004343	-2.85211	3427	0.0693	ebi-a-GCST90001568
rs9275183	Rheumatoid arthritis	G	G	Fracture of shoulder and upper arm	0.0668	0.0234	0.004347	2.85182		0.2182	finn-b-ST19_FRACT_SHOUL_UPPER_ARM
rs9275183	Rheumatoid arthritis	G	G	Mitochondrial ubiquitin ligase activator of NFKB 1	-0.1094	0.0383	0.00436516	-2.85049	3301	0.13026	prot-a-1969
rs9275183	Rheumatoid arthritis	G	G	NET100 0276	0.0689	0.0242	0.00436516	2.85049	7916	0.11798	ubm-a-1432
rs9275183	Rheumatoid arthritis	G	G	IDP dMRI ProbtrackX ISOVF fmi	0.0626	0.0219	0.00436516	2.85049	7916	0.11798	ubm-a-855
rs9275183	Rheumatoid arthritis	G	G	Treatment/medication code: omeprazole	0.00247072	0.00086753	0.00439987	2.84797	337159	0.123819	ukb-a-129
rs9275183	Rheumatoid arthritis	G	G	High cholesterol	0.00275617	0.000984641	0.00439997	2.84797	484598	0.122505	ebi-a-GCST90038690
rs9275183	Rheumatoid arthritis	G	G	Other/unspecified synovitis and tenosynovitis	0.114	0.0401	0.00441205	2.84709		0.2176	finn-b-M13_TENDOSYNOVITISNAS
rs9275183	Rheumatoid arthritis	G	G	Inflammatory diseases of prostate (prostatitis)	-0.1191	0.0418	0.00441499	-2.84688		0.2186	finn-b-N14_PROSTATITIS
rs9275183	Rheumatoid arthritis	G	G	Diastolic blood pressure automated reading (UKB data field 4079)	0.00938892	0.00329987	0.00443782	2.84524	385801		ebi-a-GCST90014017
rs9275183	Rheumatoid arthritis	G	G	Gut bacterial pathway abundance (ILEUSYN.PWY..L.isoleucine.biosynthesis.I..from.threonine.)	0.0653044	0.0229549	0.00444263	2.84489	7738	0.13957	ebi-a-GCST90027485
rs9275183	Rheumatoid arthritis	G	G	Carpal tunnel syndrome	0.0444	0.0156	0.00445995	2.84365	480201	0.184186	ebi-a-GCST90018813
rs9275183	Rheumatoid arthritis	G	G	Chronic hepatitis B infection	-0.0951	0.0334	0.00446498	-2.84329	351885	0.174341	ebi-a-GCST90018804
rs9275183	Rheumatoid arthritis	G	G	Low affinity immunoglobulin epsilon Fc receptor	-0.1089	0.0383	0.00446684	-2.84316	3301	0.13026	prot-a-1072
rs9275183	Rheumatoid arthritis	G	G	Thrombospondin type-1 domain-containing protein 7A	-0.1089	0.0383	0.00446684	-2.84316	3301	0.13026	prot-a-2976
rs9275183	Rheumatoid arthritis	G	G	IDP dMRI TBSS L1 Superior longitudinal fasciculus L	-0.0643	0.0226	0.00446684	-2.84316	7916	0.11798	ubm-a-381
rs9275183	Rheumatoid arthritis	G	G	IDP dMRI TBSS L3 Body of corpus callosum	-0.0655	0.023	0.00446684	-2.84316	7916	0.11798	ubm-a-439
rs9275183	Rheumatoid arthritis	G	G	IDP dMRI ProbtrackX ICVF cgc r	0.0661	0.0233	0.00446684	2.84316	7916	0.11798	ubm-a-795
rs9275183	Rheumatoid arthritis	G	G	Other and unspecified types of non-Hodgkin lymphoma (all cancers excluded)	-0.219	0.0771	0.00449997	-2.84081		0.2196	finn-b-CD2_NONHODGKIN_NAS_EXALLC
rs9275183	Rheumatoid arthritis	G	G	Free cholesterol in large VLDL	-0.0179574	0.006082	0.00449997	-2.84081		0.12314	met-d-L_VLDL_FC
rs9275183	Rheumatoid arthritis	G	G	Medication use (agents acting on the renin-angiotensin system)	-0.0262164	0.00923253	0.00451742	-2.83957	178726	0.278916	ebi-a-GCST90018768
rs9275183	Rheumatoid arthritis	G	G	IDP_dMRI_ProbtrackX_ICVF_ifo_l	0.034636	0.012198	0.00452064	2.83934		0.12289	ubm-b-1962
rs9275183	Rheumatoid arthritis	G	G	Pulse pressure, automated reading, adjusted by medication	-0.07207	0.0254	0.00454601	-2.83756		0.8915	ukb-e-PP_p2_AFR
rs9275183	Rheumatoid arthritis	G	G	Intrahepatic Cholestasis of Pregnancy (ICP)<c3><8a> (more controls excluded)	0.1645	0.058	0.004548	2.83742		0.2197	finn-b-O15_ICP_EXMORE
rs9275183	Rheumatoid arthritis	G	G	Scar conditions and fibrosis of skin	-0.00064917	0.000228821	0.00455397	-2.837	361194	0.12307	ukb-d-L12_SCARCONDITIONS
rs9275183	Rheumatoid arthritis	G	G	NET100 0871	0.0692	0.0244	0.00457088	2.83582	7916	0.11798	ubm-a-2027
rs9275183	Rheumatoid arthritis	G	G	Chest pain or discomfort (UKB data field 2335) (Firth correction)	0.0259779	0.00914136	0.00457193	2.83574	407746		ebi-a-GCST90013912
rs9275183	Rheumatoid arthritis	G	G	Tooth agenesis EXCLUDE clefts and syndromes	-0.3029	0.1069	0.00458997	-2.83448		0.2181	finn-b-K11_HYPO_ONLY
rs9275183	Rheumatoid arthritis	G	G	Chest pain or discomfort (UKB data field 2335) (SPA correction)	0.0260736	0.00920053	0.00459801	2.83393	407746		ebi-a-GCST90013962
rs9275183	Rheumatoid arthritis	G	G	White blood cell count (lymphocyte)	-0.0100266	0.0036605	0.00460002	-2.83379	509277	0.123294	ebi-a-GCST90028994
rs9275183	Rheumatoid arthritis	G	G	Total lipids in VLDL	-0.0179573	0.00616424	0.00460002	-2.83379		0.12314	met-d-VLDL_L
rs9275183	Rheumatoid arthritis	G	G	Presence of other devices	0.0962	0.0339	0.00460702	2.8333		0.2176	finn-b-Z21_PRESENCE_OTH_DEVICES
rs9275183	Rheumatoid arthritis	G	G	Diagnoses - main ICD10: J32 Chronic sinusitis	0.00059294	0.000209566	0.00466434	2.82934	361194	0.12307	ukb-d-J32
rs9275183	Rheumatoid arthritis	G	G	QC_tfMRI-to-T1_linear_alignment_discrepancy	-0.036766	0.012997	0.00467627	-2.82853		0.12289	ubm-b-3929
rs9275183	Rheumatoid arthritis	G	G	Decorin	0.1084	0.0383	0.00467735	2.82845	3301	0.13026	prot-a-769
rs9275183	Rheumatoid arthritis	G	G	Diseases of arteries, arterioles and capillaries	0.0487	0.0172	0.00469202	2.82745		0.2181	finn-b-I9_DOAAC
rs9275183	Rheumatoid arthritis	G	G	IDP_tfMRI_median_BOLD_faces-shapes	0.036751	0.012999	0.00469786	2.82705		0.12289	ubm-b-2135
rs9275183	Rheumatoid arthritis	G	G	Total free cholesterol levels	-0.0173883	0.00614617	0.00470002	-2.82691	115082	0.123136	ebi-a-GCST90092988
rs9275183	Rheumatoid arthritis	G	G	Total free cholesterol	-0.0163161	0.00614839	0.00470002	-2.82691		0.12314	met-d-Total_FC
rs9275183	Rheumatoid arthritis	G	G	HLA DR+ CD8+ T cell %lymphocyte	0.1446	0.05117	0.00472999	2.82487	3595	0.0719	ebi-a-GCST90001629
rs9275183	Rheumatoid arthritis	G	G	IDP_dMRI_TBSS_OD_Cingulum_hippocampus_L	0.034443	0.012198	0.00475007	2.82351		0.12289	ubm-b-2014
rs9275183	Rheumatoid arthritis	G	G	IDP_dMRI_ProbtrackX_FA_cgc_r	-0.034437	0.012198	0.00475773	-2.823		0.12289	ubm-b-1505
rs9275183	Rheumatoid arthritis	G	G	HLA DR+ T cell Absolute Count	0.1458	0.05165	0.00479104	2.82076	3580	0.0721	ebi-a-GCST90001618
rs9275183	Rheumatoid arthritis	G	G	Barrett's esophagus	-0.0944	0.0335	0.00480496	-2.81983	23326		ebi-a-GCST003738
rs9275183	Rheumatoid arthritis	G	G	Use of antiglaucoma preparations and miotics	0.1434	0.0509	0.00483504	2.81782		0.2177	finn-b-H7_GLAUCOMAMEDICATION
rs9275183	Rheumatoid arthritis	G	G	Month of birth	-0.2714	0.09635	0.00485199	-2.8167		0.90867	ukb-e-52_p6_CSA
rs9275183	Rheumatoid arthritis	G	G	Pulse pressure, automated reading	-0.07153	0.0254	0.00485903	-2.81623		0.8915	ukb-e-PP_p1_AFR
rs9275183	Rheumatoid arthritis	G	G	IDP dMRI TBSS L2 Tapetum R	-0.0671	0.0238	0.00489779	-2.81368	7916	0.11798	ubm-a-434
rs9275183	Rheumatoid arthritis	G	G	Monocyte percentage of white cells	-0.00907738	0.00322598	0.00490004	-2.81353	408112	0.12329	ebi-a-GCST90002394
rs9275183	Rheumatoid arthritis	G	G	Melignant neoplasm of mesothelium and soft tissue	-0.223	0.0793	0.004911	-2.81281		0.2181	finn-b-C3_MESTOTHEL_SOFTTISSUE
rs9275183	Rheumatoid arthritis	G	G	Other and unspecified types of non-Hodgkin lymphoma	-0.2167	0.0771	0.00494094	-2.81086		0.2181	finn-b-CD2_NONHODGKIN_NAS
rs9275183	Rheumatoid arthritis	G	G	Septicaemia	0.0644	0.0229	0.00496295	2.80943		0.2178	finn-b-AB1_SEPSIS
rs9275183	Rheumatoid arthritis	G	G	ATPase ASNA1	0.1075	0.0383	0.00501187	2.80627	3301	0.13026	prot-a-190
rs9275183	Rheumatoid arthritis	G	G	Torsin-1A-interacting protein 1	-0.1076	0.0383	0.00501187	-2.80627	3301	0.13026	prot-a-3076
rs9275183	Rheumatoid arthritis	G	G	Protein delta homolog 1	0.1076	0.0383	0.00501187	2.80627	3301	0.13026	prot-a-828
rs9275183	Rheumatoid arthritis	G	G	aparc-pial_rh_area_pericalcarine	-0.033898	0.012096	0.00507458	-2.80226		0.12289	ubm-b-769
rs9275183	Rheumatoid arthritis	G	G	Mean reticulocyte volume	-0.00901786	0.0032193	0.0051	-2.80065	408112	0.123293	ebi-a-GCST90002396
rs9275183	Rheumatoid arthritis	G	G	Methods of discharge from hospital (recoded): Discharged without clinical advice/consent: Self, relative or advocate	-0.000752323	0.000268927	0.0051	-2.80065	462247	0.123349	ukb-b-18818
rs9275183	Rheumatoid arthritis	G	G	Phospholipids in very large VLDL	-0.0172978	0.00606525	0.00519996	-2.79438		0.12314	met-d-XL_VLDL_PL
rs9275183	Rheumatoid arthritis	G	G	Binding antibody response to interferon beta therapy in multiple sclerosis (antibody levels; IFN<U+03B2>-1a subcutaneous and intramuscular)	-0.1376	0.0493	0.00521099	-2.79369	1738	0.148	ebi-a-GCST90093339
rs9275183	Rheumatoid arthritis	G	G	Gut microbiota abundance (k_Bacteria.p_Bacteroidetes.c_Bacteroidia.o_Bacteroidales.f_Bacteroidaceae.g_Bacteroides.s_Bacteroides_clarus)	0.137481	0.0492374	0.0052348	2.79222	7738	0.135617	ebi-a-GCST90027822
rs9275183	Rheumatoid arthritis	G	G	IDP dMRI TBSS L2 Body of corpus callosum	-0.0645	0.0231	0.00524807	-2.7914	7916	0.11798	ubm-a-391
rs9275183	Rheumatoid arthritis	G	G	Gut bacterial pathway abundance (PWY.5705..allantoin.degradation.to.glyoxylate.III)	-0.124476	0.0446279	0.00528384	-2.7892	7738	0.137183	ebi-a-GCST90027557
rs9275183	Rheumatoid arthritis	G	G	IBD patients in KELA-register	-0.081	0.029	0.00528798	-2.78895		0.2181	finn-b-K11_KELAIBD
rs9275183	Rheumatoid arthritis	G	G	High density lipoprotein cholesterol levels	0.385041	0.138156	0.00531986	2.787	17751	0.214989	ebi-a-GCST008035
rs9275183	Rheumatoid arthritis	G	G	Syphilis	0.2549	0.0915	0.00533298	2.7862		0.2178	finn-b-AB1_SYPHILIS
rs9275183	Rheumatoid arthritis	G	G	IDP_dMRI_TBSS_L1_Cerebral_peduncle_R	-0.033976	0.012198	0.00534811	-2.78528		0.12289	ubm-b-1664
rs9275183	Rheumatoid arthritis	G	G	FAS plasma levels	0.123238	0.0442828	0.00538629	2.78298	400		ebi-a-GCST90085733
rs9275183	Rheumatoid arthritis	G	G	Other soft tissue disorders, not elsewhere classified	0.0392	0.0141	0.00546802	2.77809		0.218	finn-b-M13_SOFTTISSUEOTH
rs9275183	Rheumatoid arthritis	G	G	Glycated hemoglobin levels	0.0581	0.0215	0.00548605	2.77702	1721	0.0548	ebi-a-GCST90011771
rs9275183	Rheumatoid arthritis	G	G	IDP dMRI TBSS L1 Retrolenticular part of internal capsule L	-0.0618	0.0223	0.00549541	-2.77646	7916	0.11798	ubm-a-361
rs9275183	Rheumatoid arthritis	G	G	Parental longevity (mother's age at death)	-0.0117442	0.0042141	0.00549997	-2.77619	246941	0.122887	ebi-a-GCST006699
rs9275183	Rheumatoid arthritis	G	G	High light scatter reticulocyte percentage	0.0101626	0.00366202	0.00551811	2.77512	344729	0.123117	ukb-d-30290_irnt
rs9275183	Rheumatoid arthritis	G	G	Illnesses of father	-0.1745	0.06287	0.00551899	-2.77507		0.90515	ukb-e-20107_p1_CSA
rs9275183	Rheumatoid arthritis	G	G	OTU97_235 (Phascolarctobacterium) abundance	-0.246854	0.0890132	0.00555035	-2.77323	8956		ebi-a-GCST90011384
rs9275183	Rheumatoid arthritis	G	G	Usual side of head for mobile phone use: Equally left and right	0.00268563	0.000968998	0.0055793	2.77153	303009	0.122939	ukb-d-1150_3
rs9275183	Rheumatoid arthritis	G	G	aparc-a2009s_rh_thickness_G-cuneus	0.03352	0.012096	0.00558856	2.77099		0.12289	ubm-b-1262
rs9275183	Rheumatoid arthritis	G	G	Type 2 Diabetes	0.0281	0.0102	0.00559204	2.77079		0.2779	bbj-a-77
rs9275183	Rheumatoid arthritis	G	G	Phospholipid levels in large VLDL	-0.0167644	0.00605513	0.00560003	-2.77033	115082	0.123136	ebi-a-GCST90092876
rs9275183	Rheumatoid arthritis	G	G	Phospholipids to total lipids ratio in large HDL	0.0158356	0.00609173	0.00560003	2.77033		0.12314	met-d-L_HDL_PL_pct
rs9275183	Rheumatoid arthritis	G	G	Peptic ulcer	-0.4226	0.1526	0.00560906	-2.7698		0.2187	finn-b-K11_PULC
rs9275183	Rheumatoid arthritis	G	G	NET100 0836	-0.0672	0.0243	0.00562341	-2.76897	7916	0.11798	ubm-a-1992
rs9275183	Rheumatoid arthritis	G	G	IDP dMRI ProbtrackX ICVF atr l	0.062	0.0224	0.00562341	2.76897	7916	0.11798	ubm-a-792
rs9275183	Rheumatoid arthritis	G	G	IDP dMRI ProbtrackX ISOVF str r	0.0502	0.0181	0.00562341	2.76897	7916	0.11798	ubm-a-868
rs9275183	Rheumatoid arthritis	G	G	Oral cavity and pharyngeal cancer	-0.188	0.068	0.00566748	-2.76642	5425	0.131	ebi-a-GCST012235
rs9275183	Rheumatoid arthritis	G	G	Gut microbiota abundance (k_Bacteria.p_Bacteroidetes.c_Bacteroidia.o_Bacteroidales.f_Porphyromonadaceae.g_Coprobacter.s_Coprobacter_fastidiosus)	0.0923673	0.0334109	0.00569954	2.76458	7738	0.13827	ebi-a-GCST90027764
rs9275183	Rheumatoid arthritis	G	G	Total bilirubin levels	0.0116754	0.0042264	0.00569994	2.76456	124341	0.278636	ebi-a-GCST90018753
rs9275183	Rheumatoid arthritis	G	G	Total lipids in small VLDL	-0.0183169	0.00622814	0.00569994	-2.76456		0.12314	met-d-S_VLDL_L
rs9275183	Rheumatoid arthritis	G	G	Diagnoses - main ICD10: C44.3 Skin of other and unspecified parts of face	-0.000790692	0.000286222	0.00569994	-2.76456	463010	0.123337	ukb-b-4141
rs9275183	Rheumatoid arthritis	G	G	Glaucoma suspect	0.0732	0.0265	0.00574103	2.76222		0.2179	finn-b-H7_GLAUCSUSP
rs9275183	Rheumatoid arthritis	G	G	NET100 1026	0.0668	0.0242	0.0057544	2.76146	7916	0.11798	ubm-a-2182
rs9275183	Rheumatoid arthritis	G	G	a2009s rh S pericallosal thickness	-0.063	0.0228	0.0057544	-2.76146	7916	0.11798	ubm-a-3130
rs9275183	Rheumatoid arthritis	G	G	Interleukin-6 receptor subunit beta measurement	-0.0563	0.0204	0.00578203	-2.75989	10708	0.1216	ebi-a-GCST90019416
rs9275183	Rheumatoid arthritis	G	G	Gut microbiota abundance (k_Bacteria.p_Bacteroidetes.c_Bacteroidia.o_Bacteroidales.f_Porphyromonadaceae.g_Coprobacter)	0.0921758	0.0334064	0.00579389	2.75922	7738	0.13827	ebi-a-GCST90027696
rs9275183	Rheumatoid arthritis	G	G	Cholesteryl esters to total lipids ratio in medium VLDL	-0.0129715	0.00590668	0.00580003	-2.75888		0.12314	met-d-M_VLDL_CE_pct
rs9275183	Rheumatoid arthritis	G	G	Treatment/medication code: Free-text entry, unable to be coded	0.00157881	0.000572345	0.00580003	2.75888	462933	0.123338	ukb-b-3503
rs9275183	Rheumatoid arthritis	G	G	Osteomyelitis	0.1656	0.06	0.00582304	2.75758		0.218	finn-b-M13_OSTEOMYELITIS
rs9275183	Rheumatoid arthritis	G	G	OTU99_298 (Phascolarctobacterium) abundance	-0.24538	0.0890166	0.00584131	-2.75656	8956		ebi-a-GCST90011450
rs9275183	Rheumatoid arthritis	G	G	HLA DR+ CD8+ T cell %T cell	0.1391	0.05044	0.00585194	2.75596	3595	0.0719	ebi-a-GCST90001628
rs9275183	Rheumatoid arthritis	G	G	IDP_dMRI_TBSS_ISOVF_Anterior_limb_of_internal_capsule_L	0.033604	0.012198	0.00587354	2.75476		0.12289	ubm-b-2069
rs9275183	Rheumatoid arthritis	G	G	IDP dMRI TBSS MD Retrolenticular part of internal capsule L	-0.0622	0.0226	0.00588844	-2.75393	7916	0.11798	ubm-a-265
rs9275183	Rheumatoid arthritis	G	G	Gut bacterial pathway abundance (PWY.6708..ubiquinol.8.biosynthesis..prokaryotic.)	-0.0984238	0.0357425	0.00589264	-2.7537	7738	0.139275	ebi-a-GCST90027596
rs9275183	Rheumatoid arthritis	G	G	rfMRI connectivity (ICA100 edge 426)	-0.033422	0.012138	0.00589929	-2.75333		0.12289	ubm-b-2854
rs9275183	Rheumatoid arthritis	G	G	ENSG00000223501	0.0495508	0.0179982	0.00590514	2.753	7207	0.124893	eqtl-a-ENSG00000223501
rs9275183	Rheumatoid arthritis	G	G	Other and unspecified glaucoma	0.1927	0.07	0.00593103	2.75157		0.2177	finn-b-H7_GLAUCNAS
rs9275183	Rheumatoid arthritis	G	G	Asthma-related acute respiratory infections	0.0596	0.0217	0.00594402	2.75085		0.2168	finn-b-ASTHMA_ACUTE_RESPIRATORY_INFECTIONS
rs9275183	Rheumatoid arthritis	G	G	Lactose intolerance	0.2258	0.0821	0.00595594	2.7502		0.2177	finn-b-E4_LACTOSEINT
rs9275183	Rheumatoid arthritis	G	G	Deficiency of other B group vitamins	0.2834	0.1031	0.00595895	2.75003		0.2181	finn-b-E4_VIT_B_DEF
rs9275183	Rheumatoid arthritis	G	G	Maternal care for other conditions predominantly related to pregnancy	0.0874	0.0318	0.00598095	2.74882		0.2151	finn-b-O15_PREG_MATERN_CARE
rs9275183	Rheumatoid arthritis	G	G	IDP_dMRI_TBSS_ICVF_Cingulum_cingulate_gyrus_R	0.033512	0.012198	0.00601174	2.74714		0.12289	ubm-b-1936
rs9275183	Rheumatoid arthritis	G	G	Polyarteritis nodosa and related conditions	0.3706	0.1349	0.00602199	2.74658		0.2178	finn-b-M13_POLYARTERETAL
rs9275183	Rheumatoid arthritis	G	G	Galectin-9	0.1053	0.0383	0.0060256	2.74639	3301	0.13026	prot-a-1732
rs9275183	Rheumatoid arthritis	G	G	IDP dMRI TBSS ISOVF Posterior thalamic radiation R	0.0642	0.0234	0.0060256	2.74639	7916	0.11798	ubm-a-608
rs9275183	Rheumatoid arthritis	G	G	"Malignant neoplasm of heart, mediastinum and pleura" (all cancers excluded)	-0.4739	0.1727	0.00606806	-2.74408		0.2202	finn-b-C3_HEART_MEDIASTINUM_PLEURA_EXALLC
rs9275183	Rheumatoid arthritis	G	G	Falling risk	0.0187942	0.00683236	0.0061	2.74236	451179	0.123015	ebi-a-GCST90012857
rs9275183	Rheumatoid arthritis	G	G	Concentration of large HDL particles	0.0151086	0.00551268	0.0061	2.74236	115082	0.123136	ebi-a-GCST90092851
rs9275183	Rheumatoid arthritis	G	G	Leisure/social activities: Adult education class	0.00223792	0.000816346	0.0061	2.74236	461369	0.123354	ukb-b-1553
rs9275183	Rheumatoid arthritis	G	G	Reported occurrences of cancer	-0.0141255	0.0051556	0.0061	-2.74236	73231	0.122903	ukb-b-5394
rs9275183	Rheumatoid arthritis	G	G	Interstitial lung disease	0.1542	0.0562767	0.00614328	2.74003		0.278328	bbj-a-127
rs9275183	Rheumatoid arthritis	G	G	DNA methylation-estimated granulocyte proportions	0.0031	0.0011	0.00615106	2.73962	34470	0.1249	ebi-a-GCST90014287
rs9275183	Rheumatoid arthritis	G	G	Vitamin and mineral supplements: Vitamin C	0.00283555	0.00103506	0.00615361	2.73948	335591	0.123819	ukb-a-461
rs9275183	Rheumatoid arthritis	G	G	IDP_T1_FAST_ROIs_R_occ_fusif_gyrus	-0.03255	0.011883	0.00616027	-2.73913		0.12289	ubm-b-105
rs9275183	Rheumatoid arthritis	G	G	IDP dMRI TBSS L1 Tapetum R	-0.0635	0.0232	0.00616595	-2.73882	7916	0.11798	ubm-a-386
rs9275183	Rheumatoid arthritis	G	G	IDP_dMRI_ProbtrackX_ISOVF_cgh_r	0.033409	0.012198	0.00616737	2.73875		0.12289	ubm-b-2107
rs9275183	Rheumatoid arthritis	G	G	Acidosis	0.3249	0.1187	0.00617703	2.73823		0.2176	finn-b-E4_ACIDOSIS
rs9275183	Rheumatoid arthritis	G	G	aseg_global_volume_WM-hypointensities	0.033113	0.012096	0.00619441	2.73731		0.12289	ubm-b-179
rs9275183	Rheumatoid arthritis	G	G	Total lipid levels in large VLDL	-0.0165949	0.00606383	0.00619998	-2.73701	115082	0.123136	ebi-a-GCST90092874
rs9275183	Rheumatoid arthritis	G	G	Neutralising antibody response to interferon beta therapy in multiple sclerosis (presence of antibodies; all treatment preparations)	0.2557	0.0934	0.00621098	2.73643	2744	0.1453	ebi-a-GCST90093331
rs9275183	Rheumatoid arthritis	G	G	Heart failure and antihypertensive medication	0.0483	0.0177	0.00622401	2.73574		0.2181	finn-b-I9_HEARTFAIL_AND_ANTIHYPERT
rs9275183	Rheumatoid arthritis	G	G	Diagnoses - main ICD10: C44 Other malignant neoplasms of skin	-0.00120221	0.000439772	0.00626297	-2.73369	337199	0.123819	ukb-a-518
rs9275183	Rheumatoid arthritis	G	G	Triglycerides to total lipids ratio in large LDL	0.0155288	0.00617148	0.00629999	2.73174		0.12314	met-d-L_LDL_TG_pct
rs9275183	Rheumatoid arthritis	G	G	Treatment/medication code: levothyroxine sodium	0.00169238	0.000620093	0.00629999	2.73174	462933	0.123338	ukb-b-17918
rs9275183	Rheumatoid arthritis	G	G	IDP_dMRI_ProbtrackX_L3_ml_r	0.03332	0.012198	0.00630667	2.7314		0.12289	ubm-b-1893
rs9275183	Rheumatoid arthritis	G	G	rfMRI connectivity (ICA100 edge 1173)	0.033109	0.012138	0.00638263	2.72745		0.12289	ubm-b-3601
rs9275183	Rheumatoid arthritis	G	G	Duration of other exercises	0.1465	0.05372	0.00640295	2.7264		0.91168	ukb-e-3647_CSA
rs9275183	Rheumatoid arthritis	G	G	LRTI (critical care)	0.249796	0.0916222	0.00640339	2.72638	431365	0.12372	ieu-b-4974
rs9275183	Rheumatoid arthritis	G	G	aparc-a2009s_rh_volume_Pole-occipital	-0.032961	0.012096	0.00643576	-2.72471		0.12289	ubm-b-615
rs9275183	Rheumatoid arthritis	G	G	IDP_dMRI_TBSS_L1_Cingulum_hippocampus_R	-0.033228	0.012198	0.0064506	-2.72395		0.12289	ubm-b-1686
rs9275183	Rheumatoid arthritis	G	G	Malignant neoplasm of heart, mediastinum and pleura	-0.4713	0.1731	0.00648396	-2.72225		0.2181	finn-b-C3_HEART_MEDIASTINUM_PLEURA
rs9275183	Rheumatoid arthritis	G	G	Complement C2 measurement	0.0561	0.0206	0.00650594	2.72113	10708	0.1216	ebi-a-GCST90019433
rs9275183	Rheumatoid arthritis	G	G	IDP_dMRI_ProbtrackX_FA_ml_r	-0.033193	0.012198	0.00650729	-2.72106		0.12289	ubm-b-1518
rs9275183	Rheumatoid arthritis	G	G	Vitamin and mineral supplements: Multivitamins +/- minerals	0.0041275	0.00151691	0.00650909	2.72097	335591	0.123819	ukb-a-464
rs9275183	Rheumatoid arthritis	G	G	aparc-a2009s_rh_thickness_S-pericallosal	-0.032885	0.012096	0.00655843	-2.71847		0.12289	ubm-b-1317
rs9275183	Rheumatoid arthritis	G	G	Work/job satisfaction	0.0156593	0.00576549	0.00659994	2.71638	105358	0.123483	ukb-b-2105
rs9275183	Rheumatoid arthritis	G	G	Psoriatic and enteropathic arthropathies	0.1154	0.0425	0.00660298	2.71623		0.2174	finn-b-PSOR_ENTE_ARTHR
rs9275183	Rheumatoid arthritis	G	G	Forkhead box protein J2	0.104	0.0383	0.00660693	2.71603	3301	0.13026	prot-a-1137
rs9275183	Rheumatoid arthritis	G	G	IDP dMRI ProbtrackX FA ifo l	0.0644	0.0237	0.00660693	2.71603	7916	0.11798	ubm-a-640
rs9275183	Rheumatoid arthritis	G	G	IDP_dMRI_TBSS_ISOVF_Uncinate_fasciculus_R	0.033131	0.012198	0.00660846	2.71596		0.12289	ubm-b-2096
rs9275183	Rheumatoid arthritis	G	G	ThalamNuclei_lh_volume_Pt	0.032852	0.012096	0.0066115	2.7158		0.12289	ubm-b-306
rs9275183	Rheumatoid arthritis	G	G	Osteoporosis	0.0869	0.032	0.00663804	2.71448		0.218	finn-b-M13_OSTEOPOROSIS
rs9275183	Rheumatoid arthritis	G	G	rfMRI connectivity (ICA100 edge 362)	-0.032951	0.012138	0.00663896	-2.71443		0.12289	ubm-b-2790
rs9275183	Rheumatoid arthritis	G	G	IDP_dMRI_ProbtrackX_MD_cst_l	-0.033096	0.012198	0.006665	-2.71313		0.12289	ubm-b-1802
rs9275183	Rheumatoid arthritis	G	G	WAP, Kazal, immunoglobulin, Kunitz and NTR domain-containing protein 2	0.1039	0.0383	0.00676083	2.7084	3301	0.13026	prot-a-3229
rs9275183	Rheumatoid arthritis	G	G	IDP dMRI TBSS L3 Middle cerebellar peduncle	-0.0638	0.0236	0.00676083	-2.7084	7916	0.11798	ubm-a-436
rs9275183	Rheumatoid arthritis	G	G	Other septicaemia	0.0662	0.0244	0.00678203	2.70736		0.2177	finn-b-AB1_OTHER_SEPSIS
rs9275183	Rheumatoid arthritis	G	G	Other diseases of liver	0.0995	0.0368	0.00684904	2.7041		0.2179	finn-b-K11_DISLIVOTH
rs9275183	Rheumatoid arthritis	G	G	Protocadherin gamma-C5	-0.1036	0.0383	0.00691831	-2.70075	3301	0.13026	prot-a-2207
rs9275183	Rheumatoid arthritis	G	G	Cytochrome b5	0.1034	0.0383	0.00691831	2.70075	3301	0.13026	prot-a-752
rs9275183	Rheumatoid arthritis	G	G	IDP dMRI TBSS FA Posterior corona radiata L	0.0656	0.0243	0.00691831	2.70075	7916	0.11798	ubm-a-223
rs9275183	Rheumatoid arthritis	G	G	IDP dMRI TBSS FA Fornix cres+Stria terminalis L	0.0569	0.0211	0.00691831	2.70075	7916	0.11798	ubm-a-235
rs9275183	Rheumatoid arthritis	G	G	IDP dMRI ProbtrackX FA ifo r	0.0649	0.0241	0.00691831	2.70075	7916	0.11798	ubm-a-641
rs9275183	Rheumatoid arthritis	G	G	Interleukin-6 levels	0.0501	0.0185	0.00691895	2.70072	21758	0.162	ebi-a-GCST90012005
rs9275183	Rheumatoid arthritis	G	G	rfMRI connectivity (ICA100 edge 383)	-0.032775	0.012138	0.00693426	-2.69999		0.12289	ubm-b-2811
rs9275183	Rheumatoid arthritis	G	G	Cervical cancer	-0.13806	0.0511356	0.00693649	-2.69988	61581	0.282884	ebi-a-GCST90018597
rs9275183	Rheumatoid arthritis	G	G	rfMRI connectivity (ICA100 edge 67)	-0.032722	0.012138	0.00702587	-2.69562		0.12289	ubm-b-2495
rs9275183	Rheumatoid arthritis	G	G	Glutamate receptor 4	0.1033	0.0383	0.00707946	2.69308	3301	0.13026	prot-a-1275
rs9275183	Rheumatoid arthritis	G	G	Myelin regulatory factor	0.1033	0.0383	0.00707946	2.69308	3301	0.13026	prot-a-1982
rs9275183	Rheumatoid arthritis	G	G	NET100 0797	0.0651	0.0242	0.00707946	2.69308	7916	0.11798	ubm-a-1953
rs9275183	Rheumatoid arthritis	G	G	Any death	0.0455	0.0169	0.007085	2.69282		0.2181	finn-b-DEATH
rs9275183	Rheumatoid arthritis	G	G	Agranulocytosis	-0.1202	0.0446	0.00708794	-2.69268		0.2181	finn-b-D3_AGRANULOCYTOSIS
rs9275183	Rheumatoid arthritis	G	G	Crisp intake	-0.1418	0.05268	0.00709594	-2.69231		0.90406	ukb-e-102460_CSA
rs9275183	Rheumatoid arthritis	G	G	Ear disorder	0.00100935	0.000374686	0.00710003	2.69212	484598	0.122505	ebi-a-GCST90038672
rs9275183	Rheumatoid arthritis	G	G	Phospholipids in small HDL	0.0154521	0.00624038	0.00710003	2.69212		0.12314	met-d-S_HDL_PL
rs9275183	Rheumatoid arthritis	G	G	rfMRI connectivity (ICA100 edge 188)	-0.032662	0.012138	0.00713017	-2.6907		0.12289	ubm-b-2616
rs9275183	Rheumatoid arthritis	G	G	Psoriatic arthropathies, ICD10	0.1257	0.0468	0.00716292	2.68917		0.2181	finn-b-M13_PSORIARTH_ICD10
rs9275183	Rheumatoid arthritis	G	G	Other local infections of skin and subcutaneous tissue	0.1308	0.0487	0.00718406	2.68819		0.2176	finn-b-L12_INFECT_SKIN_OTHER
rs9275183	Rheumatoid arthritis	G	G	NET100 0287	-0.0646	0.024	0.00724436	-2.6854	7916	0.11798	ubm-a-1443
rs9275183	Rheumatoid arthritis	G	G	a2009s rh S cingul-Marginalis thickness	-0.0579	0.0215	0.00724436	-2.6854	7916	0.11798	ubm-a-3110
rs9275183	Rheumatoid arthritis	G	G	NODEamps25 0014	0.0622	0.0231	0.00724436	2.6854	7916	0.11798	ubm-a-884
rs9275183	Rheumatoid arthritis	G	G	aparc-a2009s_rh_volume_G+S-occipital-inf	-0.032477	0.012096	0.00725772	-2.68478		0.12289	ubm-b-575
rs9275183	Rheumatoid arthritis	G	G	Reason for glasses/contact lenses	0.2416	0.09	0.00727495	2.68399		0.91233	ukb-e-6147_p2_CSA
rs9275183	Rheumatoid arthritis	G	G	Enterocolitis due to Clostridium difficile	0.1255	0.0468	0.00728903	2.68334		0.2181	finn-b-C_DIFFICILE_ENTEROCOLITIS
rs9275183	Rheumatoid arthritis	G	G	Concentration of large VLDL particles	-0.0162555	0.00605633	0.00729995	-2.68284	115082	0.123136	ebi-a-GCST90092875
rs9275183	Rheumatoid arthritis	G	G	"Benign lipomatous neoplasm of skin and subcutaneous tissue of head, face and neck" (all cancers excluded)	-0.1545	0.0576	0.00729995	-2.68284		0.2197	finn-b-CD2_BENIGN_LIPO_SKIN_HEADFACENECK_EXALLC
rs9275183	Rheumatoid arthritis	G	G	Triglycerides in large HDL	0.0151243	0.00604562	0.00729995	2.68284		0.12314	met-d-L_HDL_TG
rs9275183	Rheumatoid arthritis	G	G	Doughnut intake	-0.00497247	0.00185375	0.00729995	-2.68284	64949	0.123027	ukb-b-6214
rs9275183	Rheumatoid arthritis	G	G	aparc-DKTatlas_rh_area_lingual	-0.032445	0.012096	0.00731644	-2.68209		0.12289	ubm-b-851
rs9275183	Rheumatoid arthritis	G	G	Mean corpuscular volume (UKB data field 30040)	-0.00844279	0.00314996	0.00735597	-2.68028	396624		ebi-a-GCST90013979
rs9275183	Rheumatoid arthritis	G	G	Haemorrhage from respiratory passages	0.0649	0.0242	0.00736699	2.67978		0.2184	finn-b-R18_HAEMORRHAGE_RESPI_PASSA
rs9275183	Rheumatoid arthritis	G	G	Treatment/medication code: beconase 50micrograms nasal spray	0.000684063	0.000255351	0.00739997	2.67829	462933	0.123338	ukb-b-11862
rs9275183	Rheumatoid arthritis	G	G	Never eat eggs, dairy, wheat, sugar: I eat all of the above	-0.00355152	0.00132639	0.00739997	-2.67829	461046	0.123363	ukb-b-2393
rs9275183	Rheumatoid arthritis	G	G	Gonarthrosis	-0.0391	0.0146	0.00740304	-2.67815		0.2167	finn-b-M13_ARTHROSIS_KNEE
rs9275183	Rheumatoid arthritis	G	G	Leptin receptor	0.1028	0.0383	0.0074131	2.67769	3301	0.13026	prot-a-1725
rs9275183	Rheumatoid arthritis	G	G	IDP dMRI ProbtrackX ISOVF ar l	0.0654	0.0244	0.0074131	2.67769	7916	0.11798	ubm-a-844
rs9275183	Rheumatoid arthritis	G	G	NODEamps100 0035	0.0611	0.0228	0.0074131	2.67769	7916	0.11798	ubm-a-926
rs9275183	Rheumatoid arthritis	G	G	IDP_dMRI_TBSS_L1_Cerebral_peduncle_L	-0.032662	0.012198	0.00741652	-2.67754		0.12289	ubm-b-1665
rs9275183	Rheumatoid arthritis	G	G	Ever had bowel cancer screening	0.19	0.07098	0.00743293	2.6768		0.91359	ukb-e-2345_CSA
rs9275183	Rheumatoid arthritis	G	G	ENSG00000242574	0.0481746	0.0179984	0.00743738	2.6766	6288	0.124893	eqtl-a-ENSG00000242574
rs9275183	Rheumatoid arthritis	G	G	rfMRI connectivity (ICA100 edge 379)	-0.032485	0.012138	0.00744903	-2.67607		0.12289	ubm-b-2807
rs9275183	Rheumatoid arthritis	G	G	Hypodontia	-0.2823	0.1055	0.00747498	-2.67491		0.2181	finn-b-K11_HYPODONTIA
rs9275183	Rheumatoid arthritis	G	G	IDP_dMRI_TBSS_ISOVF_Retrolenticular_part_of_internal_capsule_R	0.032629	0.012198	0.00747825	2.67476		0.12289	ubm-b-2072
rs9275183	Rheumatoid arthritis	G	G	Sex hormone-binding globulin levels	0.00527882	0.00217037	0.00749998	2.67379	189473	0.122468	ebi-a-GCST90012107
rs9275183	Rheumatoid arthritis	G	G	Operative procedures - main OPCS: S06.8 Other specified other excision of lesion of skin	0.000732203	0.000273709	0.00749998	2.67379	463010	0.123337	ukb-b-9764
rs9275183	Rheumatoid arthritis	G	G	High cholesterol (Firth correction)	0.0282952	0.0105659	0.00754241	2.6719	407746		ebi-a-GCST90013882
rs9275183	Rheumatoid arthritis	G	G	IDP dMRI TBSS FA Sagittal stratum L	0.0645	0.0241	0.00758578	2.66997	7916	0.11798	ubm-a-227
rs9275183	Rheumatoid arthritis	G	G	IDP dMRI TBSS FA Fornix cres+Stria terminalis R	0.0568	0.0213	0.00758578	2.66997	7916	0.11798	ubm-a-234
rs9275183	Rheumatoid arthritis	G	G	IDP dMRI TBSS L3 Superior fronto-occipital fasciculus R	-0.0575	0.0215	0.00758578	-2.66997	7916	0.11798	ubm-a-478
rs9275183	Rheumatoid arthritis	G	G	HippSubfield_lh_volume_CA1-head	-0.032298	0.012096	0.00758578	-2.66997		0.12289	ubm-b-249
rs9275183	Rheumatoid arthritis	G	G	High cholesterol (SPA correction)	0.0284053	0.0106389	0.00758647	2.66994	407746		ebi-a-GCST90013932
rs9275183	Rheumatoid arthritis	G	G	Phospholipids to total lipids ratio in large VLDL	-0.0162268	0.00611055	0.00759994	-2.66934		0.123143	met-d-L_VLDL_PL_pct
rs9275183	Rheumatoid arthritis	G	G	CX3CR1 on CD14- CD16-	0.1354	0.05069	0.00761395	2.66873	3590	0.0727	ebi-a-GCST90001994
rs9275183	Rheumatoid arthritis	G	G	Gastrojejunal ulcer	0.3926	0.1473	0.00768493	2.66561		0.2188	finn-b-K11_GJULC
rs9275183	Rheumatoid arthritis	G	G	Getting up in morning	-0.00647214	0.00242712	0.00769999	-2.66495	461658	0.123357	ukb-b-2772
rs9275183	Rheumatoid arthritis	G	G	NET100 0529	0.0635	0.0239	0.00776247	2.66223	7916	0.11798	ubm-a-1685
rs9275183	Rheumatoid arthritis	G	G	IDP dMRI TBSS L1 Corticospinal tract R	-0.0632	0.0237	0.00776247	-2.66223	7916	0.11798	ubm-a-346
rs9275183	Rheumatoid arthritis	G	G	Types of physical activity in last 4 weeks: None of the above	0.00231017	0.0008679	0.00777302	2.66177	335599	0.123819	ukb-a-483
rs9275183	Rheumatoid arthritis	G	G	Lesion of radial nerve	-0.2001	0.0752	0.00777804	-2.66156		0.2172	finn-b-G6_RADLES
rs9275183	Rheumatoid arthritis	G	G	IDP_dMRI_ProbtrackX_ICVF_cgh_l	0.032461	0.012198	0.00779112	2.66099		0.12289	ubm-b-1956
rs9275183	Rheumatoid arthritis	G	G	aparc-Desikan_rh_area_lingual	-0.03218	0.012096	0.00780908	-2.66021		0.12289	ubm-b-694
rs9275183	Rheumatoid arthritis	G	G	Mumps	0.2201	0.0828	0.00784097	2.65884		0.218	finn-b-AB1_MUMPS
rs9275183	Rheumatoid arthritis	G	G	CD127 on CD28+ CD45RA- CD8+ T cell	-0.1506	0.05663	0.00785398	-2.65828	2920	0.0683	ebi-a-GCST90001928
rs9275183	Rheumatoid arthritis	G	G	rfMRI connectivity (ICA25 edge 29)	-0.032259	0.012138	0.00787227	-2.6575		0.12289	ubm-b-2247
rs9275183	Rheumatoid arthritis	G	G	rfMRI connectivity (ICA100 edge 47)	-0.032259	0.012138	0.00787227	-2.6575		0.12289	ubm-b-2475
rs9275183	Rheumatoid arthritis	G	G	Chalazion	0.000595884	0.000224315	0.00789678	2.65645	361194	0.12307	ukb-d-H7_CHALAZION
rs9275183	Rheumatoid arthritis	G	G	Cholesteryl esters to total lipids ratio in very small VLDL	-0.0135693	0.00593364	0.00790005	-2.65631		0.12314	met-d-XS_VLDL_CE_pct
rs9275183	Rheumatoid arthritis	G	G	Fractured bone site(s): Ankle	0.00115737	0.000435785	0.0079117	2.65582	335546	0.123819	ukb-a-438
rs9275183	Rheumatoid arthritis	G	G	Serine protease inhibitor Kazal-type 6	0.1016	0.0383	0.00794328	2.65447	3301	0.13026	prot-a-2820
rs9275183	Rheumatoid arthritis	G	G	NET100 0205	-0.0638	0.024	0.00794328	-2.65447	7916	0.11798	ubm-a-1361
rs9275183	Rheumatoid arthritis	G	G	rfMRI connectivity (ICA100 edge 48)	-0.032215	0.012138	0.00795976	-2.65377		0.12289	ubm-b-2476
rs9275183	Rheumatoid arthritis	G	G	Sources of admission to hospital (recoded)	-0.3696	0.1393	0.00796599	-2.65351		0.8514	ukb-e-41251_p1_MID
rs9275183	Rheumatoid arthritis	G	G	rfMRI connectivity (ICA100 edge 391)	-0.032207	0.012138	0.00797444	-2.65315		0.12289	ubm-b-2819
rs9275183	Rheumatoid arthritis	G	G	Gut bacterial pathway abundance (PWY.5384..sucrose.degradation.IV..sucrose.phosphorylase.)	-0.0769633	0.0290271	0.00801512	-2.65143	7738	0.138295	ebi-a-GCST90027549
rs9275183	Rheumatoid arthritis	G	G	rfMRI connectivity (ICA100 edge 1120)	-0.032182	0.012138	0.00802232	-2.65113		0.12289	ubm-b-3548
rs9275183	Rheumatoid arthritis	G	G	Other nonscarring hair loss	-0.5083	0.1919	0.00807198	-2.64904		0.218	finn-b-L12_HAIRLOSSNONSCAR
rs9275183	Rheumatoid arthritis	G	G	Influenza and pneumonia	0.0299	0.0113	0.00808202	2.64862		0.2181	finn-b-J10_INFLUPNEU
rs9275183	Rheumatoid arthritis	G	G	Transmembrane gamma-carboxyglutamic acid protein 1	0.1015	0.0383	0.00812831	2.64669	3301	0.13026	prot-a-2388
rs9275183	Rheumatoid arthritis	G	G	Nuclear receptor ROR-beta	0.1014	0.0383	0.00812831	2.64669	3301	0.13026	prot-a-2583
rs9275183	Rheumatoid arthritis	G	G	IDP dMRI TBSS L3 Cingulum cingulate gyrus L	-0.0607	0.0229	0.00812831	-2.64669	7916	0.11798	ubm-a-471
rs9275183	Rheumatoid arthritis	G	G	Non-cancer illness code self-reported: pernicious anaemia	0.000537702	0.000203305	0.0081741	2.64479	337159	0.123819	ukb-a-90
rs9275183	Rheumatoid arthritis	G	G	Triglycerides to total lipids ratio in small LDL	0.0133469	0.00609439	0.00819993	2.64372		0.12314	met-d-S_LDL_TG_pct
rs9275183	Rheumatoid arthritis	G	G	OTU99_21 (Parasutterella) prevalence	0.181989	0.0688478	0.00820881	2.64336	8956		ebi-a-GCST90011645
rs9275183	Rheumatoid arthritis	G	G	ENSG00000234515	-0.047554	0.0179986	0.00823702	-2.6422	7207	0.124893	eqtl-a-ENSG00000234515
rs9275183	Rheumatoid arthritis	G	G	IDP dMRI TBSS MD Posterior corona radiata L	-0.0572	0.0217	0.00831764	-2.6389	7916	0.11798	ubm-a-271
rs9275183	Rheumatoid arthritis	G	G	IDP dMRI TBSS ISOVF Posterior thalamic radiation L	0.063	0.0239	0.00831764	2.6389	7916	0.11798	ubm-a-609
rs9275183	Rheumatoid arthritis	G	G	Acquired absence of limb	0.4802	0.182	0.00834104	2.63794		0.2175	finn-b-Z21_ACQUI_ABSENCE_LIMB
rs9275183	Rheumatoid arthritis	G	G	Alanine aminotransferase	0.0089744	0.003403	0.00836065	2.63715	344136	0.12307	ukb-d-30620_irnt
rs9275183	Rheumatoid arthritis	G	G	Bipolar and major depression status: Single Probable major depression episode	0.00479684	0.00182101	0.00843587	2.63411	86895	0.123302	ukb-d-20126_5
rs9275183	Rheumatoid arthritis	G	G	All influenza	0.0715	0.0272	0.00844306	2.63382		0.2179	finn-b-J10_INFLUENZA
rs9275183	Rheumatoid arthritis	G	G	Medication use (opioids)	0.0366	0.0139	0.00847891	2.63238	78808	0.231462	ebi-a-GCST90018994
rs9275183	Rheumatoid arthritis	G	G	NET25 0169	-0.0634	0.0241	0.00851138	-2.63108	7916	0.11798	ubm-a-1115
rs9275183	Rheumatoid arthritis	G	G	Ever suffered mental distress preventing usual activities	0.4809	0.1829	0.00854398	2.62978		0.90628	ukb-e-20500_AFR
rs9275183	Rheumatoid arthritis	G	G	Diagnoses - main ICD10: N40 Hyperplasia of prostate	0.000929806	0.000353705	0.00856998	2.62875	337199	0.123819	ukb-a-576
rs9275183	Rheumatoid arthritis	G	G	BA-exvivo_lh_area_V1	-0.031792	0.012096	0.00858618	-2.62811		0.12289	ubm-b-791
rs9275183	Rheumatoid arthritis	G	G	aparc-DKTatlas_rh_volume_lateraloccipital	-0.031764	0.012096	0.00864371	-2.62583		0.12289	ubm-b-477
rs9275183	Rheumatoid arthritis	G	G	Tumor necrosis factor receptor superfamily member 13B	0.1006	0.0383	0.00870964	2.62325	3301	0.13026	prot-a-3041
rs9275183	Rheumatoid arthritis	G	G	Medication use (antihistamines for systemic use)	0.0323	0.0123	0.00873494	2.62226	151636	0.207318	ebi-a-GCST90019001
rs9275183	Rheumatoid arthritis	G	G	ThalamNuclei_lh_volume_VA	0.031708	0.012096	0.00876395	2.62113		0.12289	ubm-b-301
rs9275183	Rheumatoid arthritis	G	G	Phospholipids to total lipids ratio in large LDL	-0.0164516	0.00628065	0.00879995	-2.61973	115082	0.123136	ebi-a-GCST90092865
rs9275183	Rheumatoid arthritis	G	G	Treatment/medication code: co-codamol	0.0012502	0.000477483	0.00879995	2.61973	462933	0.123338	ukb-b-8301
rs9275183	Rheumatoid arthritis	G	G	Plasminogen activator inhibitor-1 (PAI-1) levels	-0.206785	0.0786577	0.00881983	-2.61896	1323	0.073	ebi-a-GCST90010245
rs9275183	Rheumatoid arthritis	G	G	Keratitis	0.0622	0.0238	0.00882409	2.6188		0.2172	finn-b-H7_KERATITIS
rs9275183	Rheumatoid arthritis	G	G	Oropharynx cancer	-0.231	0.088	0.00882816	-2.61864	4018	0.131	ebi-a-GCST012241
rs9275183	Rheumatoid arthritis	G	G	Oropharyngeal cancer	-0.231	0.088	0.00882816	-2.61864	4018	0.131	ieu-b-96
rs9275183	Rheumatoid arthritis	G	G	Plakophilin-2 measurement	0.0512	0.0196	0.00888301	2.61652	10708	0.1215	ebi-a-GCST90019389
rs9275183	Rheumatoid arthritis	G	G	Adenosine 3'-phospho 5'-phosphosulfate transporter 2	0.1002	0.0383	0.00891251	2.61539	3301	0.13026	prot-a-2755
rs9275183	Rheumatoid arthritis	G	G	C-type lectin domain family 6 member A	-0.1004	0.0383	0.00891251	-2.61539	3301	0.13026	prot-a-580
rs9275183	Rheumatoid arthritis	G	G	NET25 0085	0.0635	0.0243	0.00891251	2.61539	7916	0.11798	ubm-a-1031
rs9275183	Rheumatoid arthritis	G	G	IDP dMRI TBSS L2 Fornix cres+Stria terminalis L	-0.0555	0.0212	0.00891251	-2.61539	7916	0.11798	ubm-a-427
rs9275183	Rheumatoid arthritis	G	G	IDP dMRI ProbtrackX OD unc r	-0.06	0.0229	0.00891251	-2.61539	7916	0.11798	ubm-a-843
rs9275183	Rheumatoid arthritis	G	G	IDP_dMRI_ProbtrackX_ISOVF_ptr_r	0.031887	0.012198	0.00894953	2.61398		0.12289	ubm-b-2120
rs9275183	Rheumatoid arthritis	G	G	Benign lipomatous neoplasm of skin and subcutaneous tissue of head, face and neck	-0.1505	0.0576	0.00900409	-2.6119		0.2181	finn-b-CD2_BENIGN_LIPO_SKIN_HEADFACENECK
rs9275183	Rheumatoid arthritis	G	G	Diagnoses - main ICD10: C43 Malignant melanoma of skin	-0.000652513	0.000249831	0.00900637	-2.61181	361194	0.12307	ukb-d-C43
rs9275183	Rheumatoid arthritis	G	G	rfMRI connectivity (ICA25 edge 17)	-0.031694	0.012138	0.00903025	-2.61091		0.12289	ubm-b-2235
rs9275183	Rheumatoid arthritis	G	G	Glycoprotein acetyls levels	0.0162236	0.00621988	0.00909997	2.60828	115082	0.123136	ebi-a-GCST90092821
rs9275183	Rheumatoid arthritis	G	G	Illness, injury, bereavement, stress in last 2 years: Serious illness, injury or assault to yourself	0.00240319	0.000921765	0.00909997	2.60828	459742	0.123356	ukb-b-18162
rs9275183	Rheumatoid arthritis	G	G	IDP_dMRI_TBSS_MD_Posterior_limb_of_internal_capsule_L	-0.031817	0.012198	0.00910123	-2.60823		0.12289	ubm-b-1621
rs9275183	Rheumatoid arthritis	G	G	IDP dMRI TBSS L1 Retrolenticular part of internal capsule R	-0.059	0.0227	0.00912011	-2.60752	7916	0.11798	ubm-a-360
rs9275183	Rheumatoid arthritis	G	G	IDP dMRI TBSS L3 Superior corona radiata R	-0.0558	0.0214	0.00912011	-2.60752	7916	0.11798	ubm-a-460
rs9275183	Rheumatoid arthritis	G	G	rfMRI connectivity (ICA100 edge 1204)	-0.031641	0.012138	0.00914534	-2.60657		0.12289	ubm-b-3632
rs9275183	Rheumatoid arthritis	G	G	CD33+ HLA DR+ CD14dim %CD33+ HLA DR+	-0.1749	0.06705	0.0091601	-2.60602	1858	0.0702	ebi-a-GCST90001521
rs9275183	Rheumatoid arthritis	G	G	Diagnoses - secondary ICD10: Z95.1 Presence of aortocoronary bypass graft	0.000696664	0.000267637	0.00920005	2.60453	463010	0.123337	ukb-b-11064
rs9275183	Rheumatoid arthritis	G	G	Waist-hip ratio	0.0440122	0.0169045	0.0092255	2.60358	4917	0.255621	ebi-a-GCST008051
rs9275183	Rheumatoid arthritis	G	G	Pancreatic cancer	0.1978	0.0760174	0.00926723	2.60204		0.278857	bbj-a-140
rs9275183	Rheumatoid arthritis	G	G	Other psoriatic arthropathies	0.1225	0.0471	0.00930701	2.60057		0.2181	finn-b-PSOR_ARTHR_OTH
rs9275183	Rheumatoid arthritis	G	G	Persons encountering health services for specific procedures and health care	0.0315	0.0121	0.00932202	2.60001		0.2181	finn-b-Z21_PERSONS_ENCOUNTERI_HEALTH_SERVI_SPECIFIC_PROCED_HEALTH_CARE
rs9275183	Rheumatoid arthritis	G	G	NET100 0694	0.0622	0.024	0.00933254	2.59963	7916	0.11798	ubm-a-1850
rs9275183	Rheumatoid arthritis	G	G	IDP tfMRI 90th-percentile BOLD faces-shapes amygdala	0.0625	0.024	0.00933254	2.59963	7916	0.11798	ubm-a-193
rs9275183	Rheumatoid arthritis	G	G	IDP dMRI TBSS ICVF Anterior limb of internal capsule L	0.0599	0.023	0.00933254	2.59963	7916	0.11798	ubm-a-501
rs9275183	Rheumatoid arthritis	G	G	IDP dMRI TBSS ISOVF Superior longitudinal fasciculus L	0.0583	0.0224	0.00933254	2.59963	7916	0.11798	ubm-a-621
rs9275183	Rheumatoid arthritis	G	G	Uric acid	-0.01406	0.005409	0.00933598	-2.5995		0.261	bbj-a-57
rs9275183	Rheumatoid arthritis	G	G	PCT where patients GP was registered: BRISTOL NORTH PCT	-0.000728443	0.00028044	0.00940005	-2.59715	463010	0.123337	ukb-b-15151
rs9275183	Rheumatoid arthritis	G	G	Other diseases of arteries and capillaries	0.1236	0.0476	0.009443	2.59559		0.2179	finn-b-I9_ARTOTH
rs9275183	Rheumatoid arthritis	G	G	HLA DR+ CD4+ T cell Absolute Count	0.1347	0.05189	0.00947807	2.59431	3579	0.0721	ebi-a-GCST90001624
rs9275183	Rheumatoid arthritis	G	G	Cataract	0.4298	0.1657	0.00948506	2.59406		0.8739	ukb-e-366_EAS
rs9275183	Rheumatoid arthritis	G	G	Operative procedures - main OPCS: X29.8 Other specified continuous Infusion of therapeutic substance	0.000749457	0.000289019	0.00949992	2.59352	463010	0.123337	ukb-b-19166
rs9275183	Rheumatoid arthritis	G	G	IDP dMRI TBSS L1 Posterior limb of internal capsule R	-0.0593	0.0229	0.00954993	-2.59171	7916	0.11798	ubm-a-358
rs9275183	Rheumatoid arthritis	G	G	IDP dMRI TBSS L3 Posterior corona radiata R	-0.0577	0.0222	0.00954993	-2.59171	7916	0.11798	ubm-a-462
rs9275183	Rheumatoid arthritis	G	G	Cataracts	0.0199	0.0077	0.0096159	2.58934	491877	0.184039	ebi-a-GCST90018814
rs9275183	Rheumatoid arthritis	G	G	Ventricular rate	0.0539596	0.020843	0.00964229	2.5884	10817	0.118989	ukb-d-12336_irnt
rs9275183	Rheumatoid arthritis	G	G	Ease of skin tanning	0.00786373	0.00303942	0.00969996	2.58635	453065	0.123343	ukb-b-533
rs9275183	Rheumatoid arthritis	G	G	Apolipoprotein F	0.0989	0.0383	0.00977237	2.58378	3301	0.13026	prot-a-133
rs9275183	Rheumatoid arthritis	G	G	aseg_lh_intensity_VentralDC	-0.031255	0.012096	0.00977237	-2.58378		0.12289	ubm-b-1350
rs9275183	Rheumatoid arthritis	G	G	Phospholipids in large VLDL	-0.0162958	0.00606639	0.00980009	-2.5828		0.12314	met-d-L_VLDL_PL
rs9275183	Rheumatoid arthritis	G	G	Mouth/teeth dental problems	-0.2961	0.1147	0.00985099	-2.58102		0.8635	ukb-e-6149_p1_EAS
rs9275183	Rheumatoid arthritis	G	G	CD28- CD8dim T cell %CD8dim T cell	0.139	0.05386	0.00990809	2.57902	3440	0.0693	ebi-a-GCST90001662
rs9275183	Rheumatoid arthritis	G	G	IDP_dMRI_TBSS_OD_Cingulum_cingulate_gyrus_R	0.031433	0.012198	0.00997241	2.57678		0.12289	ubm-b-2011
rs9275183	Rheumatoid arthritis	G	G	Dried fruit intake	0.1281	0.04972	0.00997907	2.57655		0.8808	ukb-e-1319_MID
rs9275183	Rheumatoid arthritis	G	G	COPD/asthma related pneumonia or pneumonia derived septichaemia	0.0307	0.0119	0.0099901	2.57617		0.2173	finn-b-COPD_ASTHMA_PNEUMONIA_SEPSIS
rs9275183	Rheumatoid arthritis	G	G	COPD/asthma/ILD related pneumonia or pneumonia derived septichaemia	0.0307	0.0119	0.0099901	2.57617		0.2173	finn-b-PULM_PNEUMONIA_SEPSIS
